# Is anxiety a pathway to Alcohol Use Disorders? A phenome-wide association study of the *GABRA2* coding variant rs279858

**DOI:** 10.1101/2022.11.21.22282301

**Authors:** Alison K. Merikangas, Rachel L. Kember, Martin H. Plawecki, Chella Kamarajan, Grace Chan, Lance Bauer, Jacquelyn L. Meyers, John I. Nurnberger, John Kramer, Bernice Porjesz, Howard J. Edenberg, Laura Almasy

## Abstract

Alcohol use disorders (AUDs) and related electrophysiological endophenotypes have been associated with the *GABRA2* gene. However, the causal variants in *GABRA2* and their mechanisms of influence on AUD and its correlates have not been established. Here we investigate the phenotypic spectrum of a *GABRA2* coding variant (rs279858) through a phenome-wide association study (PheWAS) in two open-source datasets.

We applied the PheWAS approach to identify a broad range of phenotypes associated with rs279858 in the MRC IEU OpenGWAS PheWAS and the Open Targets Genetics Portal. These databases extend the array of phenotypes beyond those available in electronic health records (EHR) to include numerous non-medical phenotypes and traits. We then followed up the results from those exploratory associations by examining the genetic correlations between our “top hits” and alcohol- and smoking-related phenotypes.

In both data sources, rs279858 (C effect allele) was associated with anxiety-related phenotypes, including reduced risk-taking behavior and an increase in nervous feelings, as well as reduced number of lifetime sexual partners. Follow-up analyses revealed that these phenotypes were genetically correlated with each other and with alcohol- and smoking-related phenotypes.

This work illustrates the utility of the PheWAS approach, particularly for phenotypes that extend beyond those that are typically captured in EHR data. In fact, the associations described here are all behavioral rather than clinical phenotypes. We postulate that these traits may be related to anxiety or behavioral inhibition that has been identified as a risk factor for AUD, and may represent pathophysiological intermediaries between *GABRA2* and AUD.

## Supplemental Tables for "Is anxiety a pathway to Alcohol Use Disorders? A phenome-wide association study of the *GABRA2* coding variant rs279858"

### Sheet: Table S1 OpenGWAS p<0.005
ID	Trait	Beta	P-value	N
ukb-b-14147	Risk taking	-0.00515526	2.1e-08	446279
ukb-a-241	Risk taking	-0.00545526	3.33396e-07	325821
ukb-b-20544	Nervous feelings	0.00450822	4.60002e-07	450700
ukb-b-4256	Lifetime number of sexual partners	-0.00904621	1.09999e-06	378882
ukb-b-4094	Length of mobile phone use	-0.0133956	2.80001e-06	456972
ebi-a-GCST90001621	Natural Killer T Absolute Count	0.1123	1.01801e-05	3653
ebi-a-GCST006948	Feeling nervous	0.0101163	1.575e-05	373121
ukb-a-50	Nervous feelings	0.00441645	2.65956e-05	328725
ebi-a-GCST90002113	HLA DR on HLA DR+ T cell	-0.1071	4.10299e-05	3060
ebi-a-GCST90001622	Natural Killer T %T cell	0.1046	4.33601e-05	3669
ebi-a-GCST90001623	Natural Killer T %lymphocyte	0.102	7.47498e-05	3669
ukb-d-1418_6	Milk type used: Never/rarely have milk	-0.0016503	8.08258e-05	360806
prot-a-1851	MAP kinase-activated protein kinase 2	0.0941	0.000134896	3301
ebi-a-GCST90001687	CD28- CD8+ T cell Absolute Count	0.09789	0.0001358	3408
ebi-a-GCST90001630	CD8+ Natural Killer T Absolute Count	0.09574	0.0001509	3652
ubm-a-257	IDP dMRI TBSS MD Superior cerebellar peduncle L	-0.0512	0.00017378	7916
ubm-a-593	IDP dMRI TBSS ISOVF Superior cerebellar peduncle L	-0.0525	0.000177828	7916
ukb-b-19373	Duration to first press of snap-button in each round	-0.00765833	0.000189998	459281
ukb-b-20432	Hands-free device/speakerphone use with mobile phone in last 3 month	-0.00705587	0.00021	388531
ukb-d-680_1	Own or rent accommodation lived in: Own outright (by you or someone in your household)	0.00379823	0.000216496	356340
ubm-a-592	IDP dMRI TBSS ISOVF Superior cerebellar peduncle R	-0.0537	0.000239883	7916
ebi-a-GCST90001891	CD28 on CD45RA- CD4 not regulatory T cell	-0.1	0.000265302	2920
ukb-b-9942	Nitrogen dioxide air pollution; 2010	-0.00744264	0.000299999	456380
ukb-b-12854	Arm fat percentage (right)	0.00555847	0.000299999	454789
prot-a-2314	Bifunctional polynucleotide phosphatase/kinase	0.0892	0.000301995	3301
ukb-d-5855_3	Which eye(s) affected by astigmatism: Both eyes	0.0242662	0.000315319	9749
ukb-d-1468_3	Cereal type: Oat cereal (e.g. Ready Brek, porridge)	0.00405636	0.000318933	299898
ukb-b-2772	Getting up in morning	0.00576934	0.000329997	461658
ukb-b-3768	Age when periods started (menarche)	-0.00744483	0.000340001	243944
ebi-a-GCST90001686	CD28- CD8+ T cell %CD8+ T cell	0.08249	0.0003404	3440
ubm-a-2039	NET100 0883	0.0561	0.000416869	7916
ubm-a-2372	NET100 1216	-0.0549	0.000467735	7916
ukb-e-6154_p2_MID	Medication for pain relief, constipation, heartburn	-0.2846	0.000481305
prot-a-3120	Alpha-taxilin	0.0861	0.000489779	3301
ukb-b-20188	Arm fat percentage (left)	0.00529867	0.000530005	454724
ukb-a-69	Non-cancer illness code self-reported: sleep apnoea	0.000473858	0.000568068	337159
ebi-a-GCST90001631	CD8+ Natural Killer T %T cell	0.08573	0.000585006	3668
ukb-e-6179_p1_EAS	Mineral and other dietary supplements	0.2139	0.000585706
ebi-a-GCST90001568	Naive CD4-CD8- T cell %T cell	-0.07187	0.0006158	3427
ubm-a-256	IDP dMRI TBSS MD Superior cerebellar peduncle R	-0.0474	0.000660693	7916
prot-a-2247	Proenkephalin-A	0.084	0.000660693	3301
ukb-b-19585	Duration to entering value	-0.0142208	0.000680002	113410
ubm-a-449	IDP dMRI TBSS L3 Superior cerebellar peduncle L	-0.0509	0.000691831	7916
ebi-a-GCST90001632	CD8+ Natural Killer T %lymphocyte	0.0851	0.000692899	3668
ukb-a-315	Age when periods started (menarche)	-0.00841077	0.0007416	176008
ukb-d-20526	Been in serious accident believed to be life-threatening	-0.00410749	0.000742421	117922
ukb-b-7478	Hand grip strength (left)	-0.00503043	0.000749998	461026
ukb-b-2237	Tinned tuna intake	-0.00794208	0.000769999	64940
ukb-a-568	Diagnoses - main ICD10: M25 Other joint disorders not elsewhere classified	-0.000980049	0.00084836	337199
ieu-b-9	generalized epilepsy, all documented cases	0.0415433	0.000866303	33446
prot-a-2593	40S ribosomal protein S3	0.0822	0.000870964	3301
ebi-a-GCST90001685	CD28- CD8+ T cell %T cell	0.08306	0.000905107	3440
ukb-d-M13_LOWBACKPAIN	Low back pain	-0.000957476	0.000910081	361194
ukb-a-406	Current employment status: Looking after home and/or family	0.00174302	0.000932052	336252
ebi-a-GCST90001506	CD25++ CD4+ T cell %T cell	-0.08583	0.000936699	3437
ebi-a-GCST90001881	HVEM on CD8+ T cell	-0.132	0.000969594	1247
ukb-b-18788	Cereal bar intake	-0.013562	0.000969996	64944
ukb-b-10817	Particulate matter air pollution (pm2.5); 2010	-0.00713621	0.000969996	423796
ubm-a-1789	NET100 0633	0.0509	0.000977237	7916
ukb-b-12362	Operative procedures - secondary OPCS: U20.1 Transthoracic echocardiography	0.000380068	0.001	463010
ebi-a-GCST90001512	CD25++ CD45RA- CD4 not regulatory T cell %T cell	-0.08424	0.001136	3437
ubm-a-875	NODEamps25 0005	0.0497	0.0011749	7916
met-a-652	Isovalerylcarnitine	-0.0088	0.00119699	7344
ubm-a-448	IDP dMRI TBSS L3 Superior cerebellar peduncle R	-0.0501	0.00123027	7916
ubm-a-2062	NET100 0906	0.0512	0.00123027	7916
ukb-d-M25	Diagnoses - main ICD10: M25 Other joint disorders, not elsewhere classified	-0.00110044	0.00124057	361194
ebi-a-GCST90002115	HLA DR on HLA DR+ CD8+ T cell	-0.08286	0.00125901	3060
ukb-a-472	Pain type(s) experienced in last month: Neck or shoulder pain	-0.00330361	0.00130635	336650
prot-a-921	Eukaryotic initiation factor 4A-III	0.0789	0.00138038	3301
ukb-b-17885	Diagnoses - main ICD10: R31 Unspecified haematuria	0.00103591	0.00140001	463010
ukb-b-16407	Trunk fat percentage	0.0059288	0.00140001	454613
ieu-a-22	Schizophrenia	-0.0343048	0.00143199	82315
prot-a-3197	Vascular endothelial growth factor A, isoform 121	0.0784	0.00147911	3301
ukb-a-44	Townsend deprivation index at recruitment	-0.00754801	0.00149022	336798
ubm-a-2901	a2009s rh S circular insula sup area	0.0393	0.00151356	7916
ebi-a-GCST90001871	HVEM on T cell	-0.1295	0.00151401	1247
ebi-a-GCST90001734	CD19 on IgD- CD38+ B cell	-0.07904	0.00154401	3658
ubm-a-1271	NET100 0115	0.0501	0.00158489	7916
ukb-b-8909	Body fat percentage	0.00490363	0.0016	454633
prot-a-2429	Parathyroid hormone/parathyroid hormone-related peptide receptor	-0.0774	0.00169824	3301
ebi-a-GCST90001922	CD127 on T cell	-0.08455	0.00176799	2920
prot-a-691	CUB and sushi domain-containing protein 2	0.0772	0.00177828	3301
prot-a-1107	Bis(5'-adenosyl)-triphosphatase	0.0771	0.00177828	3301
ukb-b-12417	Nitrogen oxides air pollution; 2010	-0.00649834	0.00179999	456380
ukb-b-2393	Never eat eggs, dairy, wheat, sugar: I eat all of the above	0.00274266	0.00179999	461046
ubm-a-400	IDP dMRI TBSS L2 Superior cerebellar peduncle R	-0.0481	0.0018197	7916
prot-a-3020	Tropomodulin-1	-0.0769	0.0018197	3301
ukb-d-M13_DORSALGIA	Dorsalgia	-0.00113862	0.00185875	361194
prot-a-1292	General transcription factor II-I	0.0768	0.00186209	3301
ebi-a-GCST90001462	CD62L- Dendritic Cell Absolute Count	0.08063	0.00191399	3387
prot-a-504	Carcinoembryonic antigen-related cell adhesion molecule 4	-0.0764	0.00194984	3301
prot-a-2660	Vesicle-trafficking protein SEC22a	0.0764	0.00194984	3301
ukb-b-10324	Operation code: elbow surgery	-0.000499775	0.002	462933
ukb-b-16309	Non-cancer illness code, self-reported: epilepsy	0.000584851	0.002	462933
ukb-b-9043	Diagnoses - secondary ICD10: Z53.8 Procedure not carried out for other reasons	-0.000981313	0.002	463010
prot-a-920	Eukaryotic translation initiation factor 3 subunit J	0.0762	0.00204174	3301
ukb-d-M13_JOINTOTH	Other specific joint derangements/joint disorders	-0.00107337	0.00204414	361194
ieu-b-42	schizophrenia	-0.034102	0.002066	77096
ukb-e-3077_EAS	Seating box height	0.428	0.00207998
ubm-a-937	NODEamps100 0046	0.0452	0.0020893	7916
ukb-b-6591	Age first had sexual intercourse	0.00665976	0.0021	406457
prot-a-1106	Tyrosine-protein kinase Fgr	0.0757	0.00213796	3301
ukb-e-2664_p1_AFR	Reason for reducing amount of alcohol drunk	0.3663	0.002175
prot-a-167	cAMP-regulated phosphoprotein 19	0.0757	0.00218776	3301
ieu-b-17	juvenile myoclonic epilepsy	0.00565484	0.00219999	30858
ukb-b-223	Current tobacco smoking	-0.00351113	0.00219999	462434
prot-a-2706	Splicing factor 1	0.0754	0.00223872	3301
ieu-a-8	Coronary heart disease	-0.0427861	0.00226992	82447
ebi-a-GCST000998	Coronary heart disease	-0.0427861	0.00226992	86995
ubm-a-44	IDP T1 FAST ROIs L sup temp gyrus post	0.0412	0.00229087	7916
ukb-b-14944	Operation code: appendicectomy	-0.00206898	0.00230001	462933
ukb-d-22643_irnt	Number of night shifts worked monthly during mixed shift periods	-0.0306011	0.00231462	19998
ubm-a-2363	NET100 1207	0.0478	0.00234423	7916
ebi-a-GCST90001898	CD28 on CD4+ T cell	-0.08369	0.00234498	2920
ebi-a-GCST90001549	Central Memory CD8+ T cell %CD8+ T cell	-0.07683	0.002357	3427
ukb-b-4733	Number of operations, self-reported	-0.00495613	0.00239999	462933
ukb-e-I48_CSA	I48 Atrial fibrillation and flutter	-0.355	0.002495
ubm-a-2888	a2009s rh G temp sup-Plan tempo area	0.0392	0.0025704	7916
ukb-b-9155	Non-cancer illness code, self-reported: sleep apnoea	0.000358977	0.00259998	462933
prot-a-1303	Histone H1x	0.0742	0.00263027	3301
ebi-a-GCST90001461	Dendritic Cell Absolute Count	0.0771	0.00268999	3374
ukb-b-10787	Standing height	-0.00393614	0.00269998	461950
met-a-557	X-11876	-0.0135	0.00269998	4665
met-a-435	X-08988	-0.0056	0.00273697	7329
prot-a-3070	Tensin-4	0.0738	0.00275423	3301
ubm-a-109	IDP T1 FAST ROIs R cent operc cortex	0.0362	0.00281838	7916
ebi-a-GCST90001567	Naive CD4-CD8- T cell %CD4-CD8- T cell	-0.0686	0.00288098	3427
ubm-a-1124	NET25 0178	0.0465	0.00295121	7916
ubm-a-401	IDP dMRI TBSS L2 Superior cerebellar peduncle L	-0.0447	0.00295121	7916
prot-a-2644	Secretogranin-2	0.0734	0.00295121	3301
prot-a-3030	Tumor necrosis factor alpha-induced protein 3	0.0733	0.00295121	3301
ukb-b-19390	Vitamin C	-0.0163499	0.00299999	64979
ukb-b-16039	Operative procedures - main OPCS: W90.3 Injection of therapeutic substance into joint	-0.000644564	0.00299999	463010
ukb-b-4956	Morning/evening person (chronotype)	-0.00607707	0.00299999	413343
ukb-d-V_MENTAL_BEHAV	Mental and behavioural disorders	-0.000763554	0.00301974	361194
ukb-d-5855_2	Which eye(s) affected by astigmatism: Left eye	-0.0159577	0.00301995	9749
prot-a-1374	Ribonuclease UK114	-0.0731	0.00301995	3301
ubm-a-2375	NET100 1219	-0.0464	0.00323594	7916
ukb-b-17189	Ice-cream intake	0.00993106	0.00329997	64949
ukb-b-5620	Nitrogen dioxide air pollution; 2006	-0.00600076	0.00329997	456380
ukb-a-374	Hand grip strength (left)	-0.0051621	0.00340447	335821
prot-a-1506	Interleukin-21	-0.0722	0.00346737	3301
ukb-e-100840_AFR	Bran cereal intake	0.05525	0.00349599
prot-a-3079	TOX high mobility group box family member 3	0.072	0.00354813	3301
prot-a-14	Acyl-CoA-binding domain-containing protein 6	0.0719	0.00354813	3301
ukb-a-10	Getting up in morning	0.00546642	0.00359311	336501
ukb-b-16103	Operative procedures - main OPCS: J43.9 Unspecified diagnostic endoscopic retrograde examination of bile duct and pancreatic duct	0.000286245	0.00359998	463010
ukb-a-199	Mean time to correctly identify matches	-0.0070168	0.00367858	335139
ukb-b-18909	Never eat eggs, dairy, wheat, sugar: Dairy products	-0.000901975	0.00369999	461046
ukb-b-2618	Nitrogen dioxide air pollution; 2005	-0.00590922	0.00369999	456380
prot-a-2676	Semaphorin-5A	-0.0714	0.00380189	3301
ukb-a-19	Exposure to tobacco smoke at home	-0.00284883	0.00382472	305723
ubm-a-2123	NET100 0967	-0.0453	0.00389045	7916
prot-a-2315	Inactive pancreatic lipase-related protein 1	-0.0713	0.00389045	3301
ukb-e-20111_p8_CSA	Illnesses of siblings	0.2764	0.00402004
ubm-a-2851	DKTatlas rh insula area	0.0307	0.0040738	7916
prot-a-3171	Protein unc-93 homolog B1	0.0709	0.0040738	3301
prot-a-690	CUB and sushi domain-containing protein 1	0.0709	0.0040738	3301
ubm-a-2177	NET100 1021	0.0452	0.00416869	7916
prot-a-169	Beta-arrestin-1	0.0708	0.00416869	3301
ukb-e-6139_p3_AFR	Gas or solid-fuel cooking/heating	0.1405	0.00432096
met-a-590	X-12212	-0.0176	0.00436004	4323
ubm-a-353	IDP dMRI TBSS L1 Superior cerebellar peduncle L	-0.0363	0.00436516	7916
ukb-b-11563	Satsuma intake	-0.0131379	0.00439997	64949
ukb-a-14	Snoring	-0.00342578	0.00444826	314449
ukb-a-585	Diagnoses - main ICD10: R31 Unspecified haematuria	0.00101822	0.00447868	337199
ukb-d-22630_0	Day shifts worked: Shift pattern was worked for some (but not all) of job	-0.00637586	0.00451087	25697
prot-a-2	Lactosylceramide 4-alpha-galactosyltransferase	-0.07	0.00457088	3301
ukb-b-17400	Snoring	-0.00290133	0.00460002	430438
ukb-b-15625	Number of symbol digit matches made correctly	0.0119113	0.00460002	113106
ebi-a-GCST90000025	Appendicular lean mass	-0.0054	0.00466896	450243
ukb-e-51_EAS	Seated height	0.06311	0.00472803
ubm-a-3114	a2009s rh S collat transv ant thickness	-0.0423	0.0047863	7916
prot-a-602	CCR4-NOT transcription complex subunit 1	0.0697	0.0047863	3301
prot-a-2843	Serine-rich single-pass membrane protein 1	0.0695	0.0047863	3301
ukb-b-9056	Current employment status: Looking after home and/or family	0.00127512	0.00479999	461242

### Sheet: Table S2 Open Targets p<0.005
ID	Trait	Beta	P-value	N
NEALE2_2149	Lifetime number of sexual partners	-0.0097698	1.386e-06	296609
NEALE2_2040	Risk taking	-0.0249964	3.8006e-06	348549
GCST006948	Feeling nervous	0.0101163	1.575e-05	373121
NEALE2_1970	Nervous feelings	0.0231523	3.9915e-05	351829
NEALE2_189_raw	Townsend deprivation index at recruitment	-0.028334	4.8667e-05	360763
NEALE2_1170	Getting up in morning	0.00716447	6.0444e-05	360231
NEALE2_1418_6	Never/rarely have milk | milk type used	-0.0530935	8.0826e-05	360806
NEALE2_1110	Length of mobile phone use	-0.0124965	8.1089e-05	356618
FINNGEN_R5_AB1_BACT_BIR_OTHER_INF_AGENTS	Bacterial, viral and other infectious agents	-0.1488	0.0001064	218792
NEALE2_20002_1192	Renal/kidney failure | non-cancer illness code, self-reported	0.404323	0.00021166	361141
NEALE2_5855_3	Both eyes | which eye(s) affected by astigmatism	0.11298	0.00031532	9749
NEALE2_1468_3	Oat cereal (e.g. ready brek, porridge) | cereal type	0.0213747	0.00031893	299898
NEALE2_24003_raw	Nitrogen dioxide air pollution; 2010	-0.0595989	0.00061543	356078
FINNGEN_R5_M13_MONOARTHRITIS	Monoarthritis, not elsewhere classified	0.1959	0.0006412	147853
GCST90000047	Age at first sexual intercourse	0.0071	0.00067	397338
FINNGEN_R5_H8_EXTOTITIS	Otitis externa	-0.0894	0.000699	217176
NEALE2_20526	Been in serious accident believed to be life-threatening	-0.0473133	0.00074243	117922
FINNGEN_R5_H8_EXT_NAS	Otitis externa, unspecified	-0.1364	0.0008267	215363
FINNGEN_R5_F5_PERSMOOD	Persistent mood disorders	0.0804	0.0008726	196121
NEALE2_874_raw	Duration of walks	-0.664634	0.00090713	308989
SAIGE_722_6	Degeneration of intervertebral disc	-0.0893	0.00093	394763
GCST90016622	Schizophrenia vs major depressive disorder (ordinary least squares (OLS))	-0.0087	0.00095	93491
NEALE2_20002_1136	Liver/biliary/pancreas problem | non-cancer illness code, self-reported	0.18702	0.00096664	361141
NEALE2_24004_raw	Nitrogen oxides air pollution; 2010	-0.116966	0.0009758	356078
FINNGEN_R5_F5_SUBSTANCE	Mental and behavioural disorders due to psychoctive substance use	0.0469	0.001062	218792
NEALE2_2714	Age when periods started (menarche)	-0.0078562	0.00109966	188644
NEALE2_24006_raw	Particulate matter air pollution (pm2.5); 2010	-0.0083279	0.00113016	329886
FINNGEN_R5_ALCOHOLMENTAL	Mental and behavioural disorders due to alcohol, excluding acute intoxication	0.0531	0.001131	218792
NEALE2_1130	Hands-free device/speakerphone use with mobile phone in last 3 month	-0.0069462	0.00116082	302733
NEALE2_1180	Morning/evening person (chronotype)	-0.0075301	0.00119604	322488
FINNGEN_R5_KRA_PSY_SUBSTANCE	Substance abuse	0.0463	0.001365	218792
SAIGE_367_9	Blindness and low vision	-0.17	0.00137	407253
NEALE2_46_raw	Hand grip strength (left)	-0.0566097	0.00159884	359704
FINNGEN_R5_I9_VARICVESOTH_EXNONE	Varicose veins of other sites (no controls excluded)	-0.1385	0.001615	218792
FINNGEN_R5_I9_VARICVESOTH	Varicose veins of other sites	-0.1384	0.001619	191104
FINNGEN_R5_F5_ALCOHOL	Mental and behavioural disorders due to alcohol	0.0483	0.001697	216759
FINNGEN_R5_N14_POSTMENATRVAG	Postmenopausal atrophic vaginitsi	0.1874	0.00172	69566
FINNGEN_R5_I9_ANGINA	Angina pectoris	0.0436	0.001724	206008
NEALE2_104450	Apple intake	-0.0205857	0.00181453	51427
FINNGEN_R5_I9_ANGINA_EXNONE	Angina pectoris (no controls excluded)	0.0418	0.00185	218792
NEALE2_20003_1140911658	Imigran 50mg tablet | treatment/medication code	0.182868	0.00186078	361141
NEALE2_100015_raw	Vitamin c	-2.41652	0.00193055	51453
FINNGEN_R5_C3_CANCER	Malignant neoplasm	-0.0277	0.002068	218792
FINNGEN_R5_AUD	Alcohol use disorder, ICD-based	0.0521	0.002076	218792
NEALE2_1120	Weekly usage of mobile phone in last 3 months	-0.0099242	0.0021167	301157
GCST000998	Coronary heart disease	-0.0427861	0.0022699	86995
NEALE2_1588	Average weekly beer plus cider intake	-0.0058624	0.00229517	258256
NEALE2_6159_3	Neck or shoulder pain | pain type(s) experienced in last month	-0.017238	0.00233016	360391
NEALE2_20003_1140867876	Prozac 20mg capsule | treatment/medication code	0.195878	0.00236108	361141
FINNGEN_R5_KRA_PSY_ANYMENTAL	Any mental disorder	0.0251	0.002665	218792
FINNGEN_R5_VWXY20_SUICI_OTHER_INTENTI_SELF_H	Suicide or other Intentional self-harm	0.0251	0.002665	218792
GCST90011460	OTU99_47 (Prevotella) abundance	-0.0948925	0.00285527	8956
FINNGEN_R5_KRA_PSY_ANYMENTAL_SUICID_PREG_NERV	Any mental disorder, or suicide (or attempt), or psychic disorders complicating pregnancy, partum or puerperum or nerve system disorders	0.0248	0.003014	218792
NEALE2_5855_2	Left eye | which eye(s) affected by astigmatism	-0.116675	0.00301994	9749
NEALE2_24017_raw	Nitrogen dioxide air pollution; 2006	-0.0605469	0.00327161	356078
NEALE2_20002_1123	Sleep apnoea | non-cancer illness code, self-reported	0.123143	0.00327773	361141
FINNGEN_R5_R18_ABNORMALITI_BREAT	Abnormalities of breathing	-0.0304	0.003371	188262
FINNGEN_R5_C3_SMALL_INTESTINE_EXALLC	Malignant neoplasm of small intestine (all cancers excluded)	-0.2653	0.003484	174258
SAIGE_760	Back pain	-0.04	0.00375	408961
SAIGE_386_1	Meniere's disease	0.172	0.00379	403405
SAIGE_593	Hematuria	0.0333	0.0038	396345
NEALE2_2644	Light smokers, at least 100 smokes in lifetime	-0.0262862	0.00396678	97021
NEALE2_129_raw	Place of birth in uk - north co-ordinate	-828.327	0.00402411	338701
FINNGEN_R5_F5_PANIC	Panic disorder	0.0869	0.004046	200486
FINNGEN_R5_KRA_PSY_EATING_EXMORE	KRA_PSY_EATING (more controls excluded)	0.1187	0.004113	168089
FINNGEN_R5_K11_ORALCYST	Cysts of oral region, not elsewhere classified	-0.1677	0.004178	195999
NEALE2_1210	Snoring	-0.0141929	0.00430083	336320
FINNGEN_R5_H8_EXT_OTH	Other otitis externa (chronic)	-0.1402	0.004478	214960
NEALE2_22630_0	Shift pattern was worked for some (but not all) of job | day shifts worked	-0.100147	0.00451083	25697
FINNGEN_R5_C3_SMALL_INTESTINE	Malignant neoplasm of small intestine	-0.2556	0.004524	218792
NEALE2_100001_raw	Food weight	-16.1468	0.00454112	51453
FINNGEN_R5_ST19_POISO_MEDICI	Poisoning by medicine	0.0636	0.004644	218236
NEALE2_24016_raw	Nitrogen dioxide air pollution; 2005	-0.0637957	0.00465727	356078
GCST90000025	Appendicular lean mass	-0.0054	0.004669	450243
FINNGEN_R5_I9_REVASC	Coronary revascularization (ANGIO or CABG)	0.0475	0.004756	200111
NEALE2_1269	Exposure to tobacco smoke at home	-0.00271	0.00490289	326676
FINNGEN_R5_KRA_PSY_SUBSTANCE_EXMORE	Substance abuse (more controls excluded)	0.0444	0.004913	179368

### Sheet: Table S3 Data Sources
Description	URL	OpenGWAS Batch	In OpenGWAS PheWAS	In OpenTargets
Biobank Japan release of disease traits	http://jenger.riken.jp/en/	bbj-a	Yes	No
Datasets that satisfy minimum requirements imported from the EBI database of complete GWAS summary data	https://www.ebi.ac.uk/gwas/downloads/summary-statistics	ebi-a	Yes	Yes
eQTLGen 2019 results, comprising all cis and some trans regions of gene expression in whole blood	https://www.eqtlgen.org/	eqtl-a	Yes	No
FinnGen biobank analysis round 5	https://www.finngen.fi/fi	finn-b	No	Yes
GWAS summary datasets generated by many different consortia that have been manually collected and curated, initially developed for MR-Base	https://elifesciences.org/articles/34408	ieu-a	Yes	No
GWAS summary datasets generated by many different consortia that have been manually collected and curated, initially developed for MR-Base (round 2)	https://elifesciences.org/articles/34408	ieu-b	Yes	No
Human blood metabolites analysed by Shin et al 2014	https://www.ncbi.nlm.nih.gov/pubmed/24816252	met-a	Yes	No
Human immune system traits analysed by Roederer et al 2015	https://www.ncbi.nlm.nih.gov/pmc/articles/PMC4393780/	met-b	Yes	No
Circulating metabolites analysed by Kettunen et al 2016	https://pubmed.ncbi.nlm.nih.gov/27005778/	met-c	Yes	No
Metabolic biomarkers in the UK Biobank measured by Nightingale Health 2020	https://www.ukbiobank.ac.uk/learn-more-about-uk-biobank/news/nightingale-health-and-uk-biobank-announces-major-initiative-to-analyse-half-a-million-blood-samples-to-facilitate-global-medical-research	met-d	Yes	No
Complete GWAS summary data on protein levels as described by Sun et al 2018	https://www.ncbi.nlm.nih.gov/pubmed/29875488	prot-a	Yes	No
Complete GWAS summary data on protein levels as described by Folkersen et al 2017	https://www.ncbi.nlm.nih.gov/pmc/articles/PMC5393901/	prot-b	Yes	No
Complete GWAS summary data on protein levels as described by Suhre et al 2017	https://pubmed.ncbi.nlm.nih.gov/28240269/	prot-c	No	No
Complete GWAS summary data on brain region volumes as described by Elliott et al 2018	https://pubmed.ncbi.nlm.nih.gov/30305740/	ubm-a	Yes	No
Neale lab analysis of UK Biobank phenotypes, round 1	http://www.nealelab.is/blog/2017/7/19/rapid-gwas-of-thousands-of-phenotypes-for-337000-samples-in-the-uk-biobank	ukb-a	Yes	No
IEU analysis of UK Biobank phenotypes	https://data.bris.ac.uk/data/dataset/pnoat8cxo0u52p6ynfaekeigi	ukb-b	Yes	No
Neale lab analysis of UK Biobank phenotypes, round 2	http://www.nealelab.is/uk-biobank	ukb-d	Yes	Yes
Pan-ancestry genetic analysis of the UK Biobank performed at the Broad Institute	https://pan.ukbb.broadinstitute.org/	ukb-e	Yes	No
SAIGE UK Biobank summary statistics	https://www.ncbi.nlm.nih.gov/pubmed/30104761	NA	No	Yes
NHGRI-EBI Catalog of human genome-wide association studies	https://www.ebi.ac.uk/gwas/	NA	No	Yes

### Sheet: Table S4 UKBB rg
Phenotype 1	Phenotype 2	ID1	ID2	h2	h2 SE	h2 intercept	h2 intercept SE	rpheno	rg	rg SE	Z	p	rg intercept	rg intercept SE	Phenotype 1 URL	Phenotype 2 URL
Length of mobile phone use	Getting up in morning	1110	1170	0.07051	0.003293	1.045	0.01105	0.00907775	0.06522	0.02973	2.194	0.02827	0.0006741	0.006596	<a href='https://ukbb-rg.hail.is/rg_summary_1110.html'>Length of mobile phone use</a>	<a href='https://ukbb-rg.hail.is/rg_summary_1170.html'>Getting up in morning</a>
Length of mobile phone use	Milk type used: Never/rarely have milk	1110	1418_6	0.01397	0.001703	1.008	0.006773	0.00570814	0.05548	0.04655	1.192	0.2334	0.0008158	0.004969	<a href='https://ukbb-rg.hail.is/rg_summary_1110.html'>Length of mobile phone use</a>	<a href='https://ukbb-rg.hail.is/rg_summary_1418_6.html'>Milk type used: Never/rarely have milk</a>
Length of mobile phone use	Cereal type: Oat cereal (e.g. Ready Brek, porridge)	1110	1468_3	0.01938	0.002206	1.01	0.007895	0.0135175	0.002752	0.04609	0.0597	0.9524	0.01165	0.00563	<a href='https://ukbb-rg.hail.is/rg_summary_1110.html'>Length of mobile phone use</a>	<a href='https://ukbb-rg.hail.is/rg_summary_1468_3.html'>Cereal type: Oat cereal (e.g. Ready Brek, porridge)</a>
Length of mobile phone use	Townsend deprivation index at recruitment	1110	189	0.03345	0.001924	1.019	0.007055	-0.0290073	0.0527	0.03719	1.417	0.1565	-0.03067	0.005791	<a href='https://ukbb-rg.hail.is/rg_summary_1110.html'>Length of mobile phone use</a>	<a href='https://ukbb-rg.hail.is/rg_summary_189.html'>Townsend deprivation index at recruitment</a>
Length of mobile phone use	Nervous feelings	1110	1970	0.06434	0.003633	1.014	0.01208	-0.0756353	-0.2611	0.03269	-7.987	1.38e-15	-0.07406	0.007054	<a href='https://ukbb-rg.hail.is/rg_summary_1110.html'>Length of mobile phone use</a>	<a href='https://ukbb-rg.hail.is/rg_summary_1970.html'>Nervous feelings</a>
Length of mobile phone use	Smoking status: Never	1110	20116_0	0.09691	0.003965	1.036	0.01102	-0.0751946	-0.331	0.02613	-12.67	8.99e-37	-0.07648	0.007338	<a href='https://ukbb-rg.hail.is/rg_summary_1110.html'>Length of mobile phone use</a>	<a href='https://ukbb-rg.hail.is/rg_summary_20116_0.html'>Smoking status: Never</a>
Length of mobile phone use	Smoking status: Previous	1110	20116_1	0.05245	0.002917	1.023	0.009602	0.0797205	0.358	0.02841	12.6	2.02e-36	0.07208	0.006594	<a href='https://ukbb-rg.hail.is/rg_summary_1110.html'>Length of mobile phone use</a>	<a href='https://ukbb-rg.hail.is/rg_summary_20116_1.html'>Smoking status: Previous</a>
Length of mobile phone use	Smoking status: Current	1110	20116_2	0.04988	0.00244	1.015	0.008504	-0.00183097	0.186	0.03122	5.957	2.56e-09	0.01084	0.005937	<a href='https://ukbb-rg.hail.is/rg_summary_1110.html'>Length of mobile phone use</a>	<a href='https://ukbb-rg.hail.is/rg_summary_20116_2.html'>Smoking status: Current</a>
Length of mobile phone use	Alcohol drinker status: Never	1110	20117_0	0.01428	0.001547	1.017	0.006559	-0.0545261	-0.1939	0.05032	-3.853	0.0001168	-0.05843	0.005838	<a href='https://ukbb-rg.hail.is/rg_summary_1110.html'>Length of mobile phone use</a>	<a href='https://ukbb-rg.hail.is/rg_summary_20117_0.html'>Alcohol drinker status: Never</a>
Length of mobile phone use	Alcohol drinker status: Previous	1110	20117_1	0.01312	0.001423	1.008	0.005921	-0.0287353	0.06786	0.0505	1.344	0.179	-0.0303	0.00537	<a href='https://ukbb-rg.hail.is/rg_summary_1110.html'>Length of mobile phone use</a>	<a href='https://ukbb-rg.hail.is/rg_summary_20117_1.html'>Alcohol drinker status: Previous</a>
Length of mobile phone use	Alcohol drinker status: Current	1110	20117_2	0.02017	0.001731	1.025	0.007142	0.0593562	0.07317	0.0443	1.652	0.09857	0.06332	0.005508	<a href='https://ukbb-rg.hail.is/rg_summary_1110.html'>Length of mobile phone use</a>	<a href='https://ukbb-rg.hail.is/rg_summary_20117_2.html'>Alcohol drinker status: Current</a>
Length of mobile phone use	Risk taking	1110	2040	0.05474	0.002749	1.008	0.009483	0.109517	0.3631	0.02607	13.93	4.26e-44	0.1133	0.005775	<a href='https://ukbb-rg.hail.is/rg_summary_1110.html'>Length of mobile phone use</a>	<a href='https://ukbb-rg.hail.is/rg_summary_2040.html'>Risk taking</a>
Length of mobile phone use	Amount of alcohol drunk on a typical drinking day	1110	20403	0.05819	0.00571	1	0.007273	0.0515995	0.08757	0.04872	1.797	0.07229	0.02652	0.005974	<a href='https://ukbb-rg.hail.is/rg_summary_1110.html'>Length of mobile phone use</a>	<a href='https://ukbb-rg.hail.is/rg_summary_20403.html'>Amount of alcohol drunk on a typical drinking day</a>
Length of mobile phone use	Frequency of drinking alcohol	1110	20414	0.08502	0.006014	1.008	0.007632	0.0723823	0.06003	0.03823	1.57	0.1164	0.04077	0.005924	<a href='https://ukbb-rg.hail.is/rg_summary_1110.html'>Length of mobile phone use</a>	<a href='https://ukbb-rg.hail.is/rg_summary_20414.html'>Frequency of drinking alcohol</a>
Length of mobile phone use	Frequency of consuming six or more units of alcohol	1110	20416	0.06316	0.005848	0.9998	0.007403	0.0700922	0.1222	0.04297	2.843	0.004466	0.03606	0.005512	<a href='https://ukbb-rg.hail.is/rg_summary_1110.html'>Length of mobile phone use</a>	<a href='https://ukbb-rg.hail.is/rg_summary_20416.html'>Frequency of consuming six or more units of alcohol</a>
Length of mobile phone use	Ever taken cannabis	1110	20453	0.08084	0.005675	1.01	0.007631	0.034338	0.08532	0.03853	2.214	0.02682	0.01605	0.005655	<a href='https://ukbb-rg.hail.is/rg_summary_1110.html'>Length of mobile phone use</a>	<a href='https://ukbb-rg.hail.is/rg_summary_20453.html'>Ever taken cannabis</a>
Length of mobile phone use	Lifetime number of sexual partners	1110	2149	0.08133	0.003491	1.019	0.009751	0.11741	0.2475	0.02971	8.33	8.1e-17	0.1056	0.006373	<a href='https://ukbb-rg.hail.is/rg_summary_1110.html'>Length of mobile phone use</a>	<a href='https://ukbb-rg.hail.is/rg_summary_2149.html'>Lifetime number of sexual partners</a>
Length of mobile phone use	Number of cigarettes previously smoked daily	1110	2887	0.0964	0.01365	1.004	0.009173	0.0330724	0.1145	0.04782	2.394	0.01665	0.01492	0.005662	<a href='https://ukbb-rg.hail.is/rg_summary_1110.html'>Length of mobile phone use</a>	<a href='https://ukbb-rg.hail.is/rg_summary_2887.html'>Number of cigarettes previously smoked daily</a>
Getting up in morning	Length of mobile phone use	1170	1110	0.05403	0.002697	1.019	0.008791	0.00907775	0.06522	0.02973	2.194	0.02827	0.0006741	0.006596	<a href='https://ukbb-rg.hail.is/rg_summary_1170.html'>Getting up in morning</a>	<a href='https://ukbb-rg.hail.is/rg_summary_1110.html'>Length of mobile phone use</a>
Getting up in morning	Milk type used: Never/rarely have milk	1170	1418_6	0.01397	0.001703	1.008	0.006773	0.00519479	-0.04658	0.04533	-1.027	0.3042	0.01175	0.00553	<a href='https://ukbb-rg.hail.is/rg_summary_1170.html'>Getting up in morning</a>	<a href='https://ukbb-rg.hail.is/rg_summary_1418_6.html'>Milk type used: Never/rarely have milk</a>
Getting up in morning	Cereal type: Oat cereal (e.g. Ready Brek, porridge)	1170	1468_3	0.01938	0.002206	1.01	0.007895	0.00674546	-0.08359	0.04376	-1.91	0.05614	0.01359	0.005811	<a href='https://ukbb-rg.hail.is/rg_summary_1170.html'>Getting up in morning</a>	<a href='https://ukbb-rg.hail.is/rg_summary_1468_3.html'>Cereal type: Oat cereal (e.g. Ready Brek, porridge)</a>
Getting up in morning	Townsend deprivation index at recruitment	1170	189	0.03345	0.001924	1.019	0.007055	-0.0374966	-0.07713	0.03058	-2.522	0.01165	-0.03737	0.005667	<a href='https://ukbb-rg.hail.is/rg_summary_1170.html'>Getting up in morning</a>	<a href='https://ukbb-rg.hail.is/rg_summary_189.html'>Townsend deprivation index at recruitment</a>
Getting up in morning	Nervous feelings	1170	1970	0.06434	0.003633	1.014	0.01208	-0.120062	-0.2373	0.02766	-8.581	9.44e-18	-0.124	0.006651	<a href='https://ukbb-rg.hail.is/rg_summary_1170.html'>Getting up in morning</a>	<a href='https://ukbb-rg.hail.is/rg_summary_1970.html'>Nervous feelings</a>
Getting up in morning	Smoking status: Never	1170	20116_0	0.09691	0.003965	1.036	0.01102	0.0350843	0.04722	0.0253	1.866	0.062	0.02667	0.006766	<a href='https://ukbb-rg.hail.is/rg_summary_1170.html'>Getting up in morning</a>	<a href='https://ukbb-rg.hail.is/rg_summary_20116_0.html'>Smoking status: Never</a>
Getting up in morning	Smoking status: Previous	1170	20116_1	0.05245	0.002917	1.023	0.009602	-0.0062657	-0.05269	0.02803	-1.88	0.06008	0.0001618	0.006128	<a href='https://ukbb-rg.hail.is/rg_summary_1170.html'>Getting up in morning</a>	<a href='https://ukbb-rg.hail.is/rg_summary_20116_1.html'>Smoking status: Previous</a>
Getting up in morning	Smoking status: Current	1170	20116_2	0.04988	0.00244	1.015	0.008504	-0.0473664	-0.01998	0.03063	-0.6523	0.5142	-0.04433	0.006414	<a href='https://ukbb-rg.hail.is/rg_summary_1170.html'>Getting up in morning</a>	<a href='https://ukbb-rg.hail.is/rg_summary_20116_2.html'>Smoking status: Current</a>
Getting up in morning	Alcohol drinker status: Never	1170	20117_0	0.01428	0.001547	1.017	0.006559	0.0131944	0.1227	0.03979	3.084	0.002041	0.01441	0.00502	<a href='https://ukbb-rg.hail.is/rg_summary_1170.html'>Getting up in morning</a>	<a href='https://ukbb-rg.hail.is/rg_summary_20117_0.html'>Alcohol drinker status: Never</a>
Getting up in morning	Alcohol drinker status: Previous	1170	20117_1	0.01312	0.001423	1.008	0.005921	-0.0224397	0.0365	0.04219	0.865	0.387	-0.02301	0.005186	<a href='https://ukbb-rg.hail.is/rg_summary_1170.html'>Getting up in morning</a>	<a href='https://ukbb-rg.hail.is/rg_summary_20117_1.html'>Alcohol drinker status: Previous</a>
Getting up in morning	Alcohol drinker status: Current	1170	20117_2	0.02017	0.001731	1.025	0.007142	0.00740681	-0.09356	0.03687	-2.537	0.01117	0.006928	0.005484	<a href='https://ukbb-rg.hail.is/rg_summary_1170.html'>Getting up in morning</a>	<a href='https://ukbb-rg.hail.is/rg_summary_20117_2.html'>Alcohol drinker status: Current</a>
Getting up in morning	Risk taking	1170	2040	0.05474	0.002749	1.008	0.009483	0.00801998	0.03435	0.02667	1.288	0.1978	-0.004163	0.006163	<a href='https://ukbb-rg.hail.is/rg_summary_1170.html'>Getting up in morning</a>	<a href='https://ukbb-rg.hail.is/rg_summary_2040.html'>Risk taking</a>
Getting up in morning	Amount of alcohol drunk on a typical drinking day	1170	20403	0.05819	0.00571	1	0.007273	-0.0202981	-0.07863	0.04061	-1.936	0.05282	-0.01813	0.005539	<a href='https://ukbb-rg.hail.is/rg_summary_1170.html'>Getting up in morning</a>	<a href='https://ukbb-rg.hail.is/rg_summary_20403.html'>Amount of alcohol drunk on a typical drinking day</a>
Getting up in morning	Frequency of drinking alcohol	1170	20414	0.08502	0.006014	1.008	0.007632	-0.00133155	-0.04167	0.03193	-1.305	0.1919	-0.006814	0.005529	<a href='https://ukbb-rg.hail.is/rg_summary_1170.html'>Getting up in morning</a>	<a href='https://ukbb-rg.hail.is/rg_summary_20414.html'>Frequency of drinking alcohol</a>
Getting up in morning	Frequency of consuming six or more units of alcohol	1170	20416	0.06316	0.005848	0.9998	0.007403	-0.0272117	-0.1043	0.03935	-2.651	0.008016	-0.02502	0.005443	<a href='https://ukbb-rg.hail.is/rg_summary_1170.html'>Getting up in morning</a>	<a href='https://ukbb-rg.hail.is/rg_summary_20416.html'>Frequency of consuming six or more units of alcohol</a>
Getting up in morning	Ever taken cannabis	1170	20453	0.08084	0.005675	1.01	0.007631	-0.0559074	-0.1686	0.03374	-4.996	5.85e-07	-0.0371	0.005834	<a href='https://ukbb-rg.hail.is/rg_summary_1170.html'>Getting up in morning</a>	<a href='https://ukbb-rg.hail.is/rg_summary_20453.html'>Ever taken cannabis</a>
Getting up in morning	Lifetime number of sexual partners	1170	2149	0.08133	0.003491	1.019	0.009751	-0.0286658	-0.09063	0.02764	-3.279	0.001041	-0.03535	0.006633	<a href='https://ukbb-rg.hail.is/rg_summary_1170.html'>Getting up in morning</a>	<a href='https://ukbb-rg.hail.is/rg_summary_2149.html'>Lifetime number of sexual partners</a>
Getting up in morning	Number of cigarettes previously smoked daily	1170	2887	0.0964	0.01365	1.004	0.009173	-0.0202003	0.06405	0.03981	1.609	0.1076	-0.01145	0.006044	<a href='https://ukbb-rg.hail.is/rg_summary_1170.html'>Getting up in morning</a>	<a href='https://ukbb-rg.hail.is/rg_summary_2887.html'>Number of cigarettes previously smoked daily</a>
Milk type used: Never/rarely have milk	Length of mobile phone use	1418_6	1110	0.05403	0.002697	1.019	0.008791	0.00570814	0.05548	0.04655	1.192	0.2334	0.0008158	0.004969	<a href='https://ukbb-rg.hail.is/rg_summary_1418_6.html'>Milk type used: Never/rarely have milk</a>	<a href='https://ukbb-rg.hail.is/rg_summary_1110.html'>Length of mobile phone use</a>
Milk type used: Never/rarely have milk	Getting up in morning	1418_6	1170	0.07051	0.003293	1.045	0.01105	0.00519479	-0.04658	0.04533	-1.027	0.3042	0.01175	0.00553	<a href='https://ukbb-rg.hail.is/rg_summary_1418_6.html'>Milk type used: Never/rarely have milk</a>	<a href='https://ukbb-rg.hail.is/rg_summary_1170.html'>Getting up in morning</a>
Milk type used: Never/rarely have milk	Cereal type: Oat cereal (e.g. Ready Brek, porridge)	1418_6	1468_3	0.01938	0.002206	1.01	0.007895	0.0161261	-0.03468	0.08055	-0.4306	0.6668	0.01071	0.005502	<a href='https://ukbb-rg.hail.is/rg_summary_1418_6.html'>Milk type used: Never/rarely have milk</a>	<a href='https://ukbb-rg.hail.is/rg_summary_1468_3.html'>Cereal type: Oat cereal (e.g. Ready Brek, porridge)</a>
Milk type used: Never/rarely have milk	Townsend deprivation index at recruitment	1418_6	189	0.03345	0.001924	1.019	0.007055	0.0312834	0.1733	0.05139	3.372	0.0007454	0.04196	0.004793	<a href='https://ukbb-rg.hail.is/rg_summary_1418_6.html'>Milk type used: Never/rarely have milk</a>	<a href='https://ukbb-rg.hail.is/rg_summary_189.html'>Townsend deprivation index at recruitment</a>
Milk type used: Never/rarely have milk	Nervous feelings	1418_6	1970	0.06434	0.003633	1.014	0.01208	-0.0109743	-0.1087	0.04795	-2.267	0.02337	-0.01823	0.005813	<a href='https://ukbb-rg.hail.is/rg_summary_1418_6.html'>Milk type used: Never/rarely have milk</a>	<a href='https://ukbb-rg.hail.is/rg_summary_1970.html'>Nervous feelings</a>
Milk type used: Never/rarely have milk	Smoking status: Never	1418_6	20116_0	0.09691	0.003965	1.036	0.01102	-0.0218139	-0.02751	0.04245	-0.6479	0.517	-0.02575	0.006236	<a href='https://ukbb-rg.hail.is/rg_summary_1418_6.html'>Milk type used: Never/rarely have milk</a>	<a href='https://ukbb-rg.hail.is/rg_summary_20116_0.html'>Smoking status: Never</a>
Milk type used: Never/rarely have milk	Smoking status: Previous	1418_6	20116_1	0.05245	0.002917	1.023	0.009602	0.00783494	-0.0039	0.04797	-0.08129	0.9352	0.01034	0.005643	<a href='https://ukbb-rg.hail.is/rg_summary_1418_6.html'>Milk type used: Never/rarely have milk</a>	<a href='https://ukbb-rg.hail.is/rg_summary_20116_1.html'>Smoking status: Previous</a>
Milk type used: Never/rarely have milk	Smoking status: Current	1418_6	20116_2	0.04988	0.00244	1.015	0.008504	0.0233107	0.05558	0.04635	1.199	0.2305	0.02719	0.00546	<a href='https://ukbb-rg.hail.is/rg_summary_1418_6.html'>Milk type used: Never/rarely have milk</a>	<a href='https://ukbb-rg.hail.is/rg_summary_20116_2.html'>Smoking status: Current</a>
Milk type used: Never/rarely have milk	Alcohol drinker status: Never	1418_6	20117_0	0.01428	0.001547	1.017	0.006559	0.00288469	-0.04003	0.0801	-0.4998	0.6172	0.00966	0.005079	<a href='https://ukbb-rg.hail.is/rg_summary_1418_6.html'>Milk type used: Never/rarely have milk</a>	<a href='https://ukbb-rg.hail.is/rg_summary_20117_0.html'>Alcohol drinker status: Never</a>
Milk type used: Never/rarely have milk	Alcohol drinker status: Previous	1418_6	20117_1	0.01312	0.001423	1.008	0.005921	0.0167731	0.3848	0.07993	4.814	1.48e-06	0.01255	0.004663	<a href='https://ukbb-rg.hail.is/rg_summary_1418_6.html'>Milk type used: Never/rarely have milk</a>	<a href='https://ukbb-rg.hail.is/rg_summary_20117_1.html'>Alcohol drinker status: Previous</a>
Milk type used: Never/rarely have milk	Alcohol drinker status: Current	1418_6	20117_2	0.02017	0.001731	1.025	0.007142	-0.014443	-0.2053	0.0686	-2.992	0.002768	-0.01612	0.004656	<a href='https://ukbb-rg.hail.is/rg_summary_1418_6.html'>Milk type used: Never/rarely have milk</a>	<a href='https://ukbb-rg.hail.is/rg_summary_20117_2.html'>Alcohol drinker status: Current</a>
Milk type used: Never/rarely have milk	Risk taking	1418_6	2040	0.05474	0.002749	1.008	0.009483	0.0252294	0.1812	0.04932	3.675	0.0002379	0.02626	0.005414	<a href='https://ukbb-rg.hail.is/rg_summary_1418_6.html'>Milk type used: Never/rarely have milk</a>	<a href='https://ukbb-rg.hail.is/rg_summary_2040.html'>Risk taking</a>
Milk type used: Never/rarely have milk	Amount of alcohol drunk on a typical drinking day	1418_6	20403	0.05819	0.00571	1	0.007273	0.0347618	0.1504	0.07772	1.935	0.05303	0.01693	0.005558	<a href='https://ukbb-rg.hail.is/rg_summary_1418_6.html'>Milk type used: Never/rarely have milk</a>	<a href='https://ukbb-rg.hail.is/rg_summary_20403.html'>Amount of alcohol drunk on a typical drinking day</a>
Milk type used: Never/rarely have milk	Frequency of drinking alcohol	1418_6	20414	0.08502	0.006014	1.008	0.007632	0.0105869	0.006556	0.05717	0.1147	0.9087	0.003726	0.005142	<a href='https://ukbb-rg.hail.is/rg_summary_1418_6.html'>Milk type used: Never/rarely have milk</a>	<a href='https://ukbb-rg.hail.is/rg_summary_20414.html'>Frequency of drinking alcohol</a>
Milk type used: Never/rarely have milk	Frequency of consuming six or more units of alcohol	1418_6	20416	0.06316	0.005848	0.9998	0.007403	0.0367259	0.08489	0.07103	1.195	0.232	0.02282	0.005266	<a href='https://ukbb-rg.hail.is/rg_summary_1418_6.html'>Milk type used: Never/rarely have milk</a>	<a href='https://ukbb-rg.hail.is/rg_summary_20416.html'>Frequency of consuming six or more units of alcohol</a>
Milk type used: Never/rarely have milk	Ever taken cannabis	1418_6	20453	0.08084	0.005675	1.01	0.007631	0.0295019	0.1802	0.06114	2.948	0.003202	0.01548	0.005172	<a href='https://ukbb-rg.hail.is/rg_summary_1418_6.html'>Milk type used: Never/rarely have milk</a>	<a href='https://ukbb-rg.hail.is/rg_summary_20453.html'>Ever taken cannabis</a>
Milk type used: Never/rarely have milk	Lifetime number of sexual partners	1418_6	2149	0.08133	0.003491	1.019	0.009751	0.0315176	0.147	0.04339	3.388	0.0007033	0.03085	0.005569	<a href='https://ukbb-rg.hail.is/rg_summary_1418_6.html'>Milk type used: Never/rarely have milk</a>	<a href='https://ukbb-rg.hail.is/rg_summary_2149.html'>Lifetime number of sexual partners</a>
Milk type used: Never/rarely have milk	Number of cigarettes previously smoked daily	1418_6	2887	0.0964	0.01365	1.004	0.009173	0.0289879	0.2392	0.05587	4.281	1.86e-05	0.009499	0.004985	<a href='https://ukbb-rg.hail.is/rg_summary_1418_6.html'>Milk type used: Never/rarely have milk</a>	<a href='https://ukbb-rg.hail.is/rg_summary_2887.html'>Number of cigarettes previously smoked daily</a>
Cereal type: Oat cereal (e.g. Ready Brek, porridge)	Length of mobile phone use	1468_3	1110	0.05403	0.002697	1.019	0.008791	0.0135175	0.002752	0.04609	0.0597	0.9524	0.01165	0.00563	<a href='https://ukbb-rg.hail.is/rg_summary_1468_3.html'>Cereal type: Oat cereal (e.g. Ready Brek, porridge)</a>	<a href='https://ukbb-rg.hail.is/rg_summary_1110.html'>Length of mobile phone use</a>
Cereal type: Oat cereal (e.g. Ready Brek, porridge)	Getting up in morning	1468_3	1170	0.07051	0.003293	1.045	0.01105	0.00674546	-0.08359	0.04376	-1.91	0.05614	0.01359	0.005811	<a href='https://ukbb-rg.hail.is/rg_summary_1468_3.html'>Cereal type: Oat cereal (e.g. Ready Brek, porridge)</a>	<a href='https://ukbb-rg.hail.is/rg_summary_1170.html'>Getting up in morning</a>
Cereal type: Oat cereal (e.g. Ready Brek, porridge)	Milk type used: Never/rarely have milk	1468_3	1418_6	0.01397	0.001703	1.008	0.006773	0.0161261	-0.03468	0.08055	-0.4306	0.6668	0.01071	0.005502	<a href='https://ukbb-rg.hail.is/rg_summary_1468_3.html'>Cereal type: Oat cereal (e.g. Ready Brek, porridge)</a>	<a href='https://ukbb-rg.hail.is/rg_summary_1418_6.html'>Milk type used: Never/rarely have milk</a>
Cereal type: Oat cereal (e.g. Ready Brek, porridge)	Townsend deprivation index at recruitment	1468_3	189	0.03345	0.001924	1.019	0.007055	-0.00286879	0.1087	0.05708	1.905	0.05681	0.003331	0.005264	<a href='https://ukbb-rg.hail.is/rg_summary_1468_3.html'>Cereal type: Oat cereal (e.g. Ready Brek, porridge)</a>	<a href='https://ukbb-rg.hail.is/rg_summary_189.html'>Townsend deprivation index at recruitment</a>
Cereal type: Oat cereal (e.g. Ready Brek, porridge)	Nervous feelings	1468_3	1970	0.06434	0.003633	1.014	0.01208	0.00578003	0.102	0.05111	1.996	0.04597	0.01618	0.006179	<a href='https://ukbb-rg.hail.is/rg_summary_1468_3.html'>Cereal type: Oat cereal (e.g. Ready Brek, porridge)</a>	<a href='https://ukbb-rg.hail.is/rg_summary_1970.html'>Nervous feelings</a>
Cereal type: Oat cereal (e.g. Ready Brek, porridge)	Smoking status: Never	1468_3	20116_0	0.09691	0.003965	1.036	0.01102	0.00377468	-0.09403	0.04745	-1.982	0.04753	-0.001875	0.006681	<a href='https://ukbb-rg.hail.is/rg_summary_1468_3.html'>Cereal type: Oat cereal (e.g. Ready Brek, porridge)</a>	<a href='https://ukbb-rg.hail.is/rg_summary_20116_0.html'>Smoking status: Never</a>
Cereal type: Oat cereal (e.g. Ready Brek, porridge)	Smoking status: Previous	1468_3	20116_1	0.05245	0.002917	1.023	0.009602	0.0147144	0.1299	0.05593	2.323	0.02017	0.01821	0.0063	<a href='https://ukbb-rg.hail.is/rg_summary_1468_3.html'>Cereal type: Oat cereal (e.g. Ready Brek, porridge)</a>	<a href='https://ukbb-rg.hail.is/rg_summary_20116_1.html'>Smoking status: Previous</a>
Cereal type: Oat cereal (e.g. Ready Brek, porridge)	Smoking status: Current	1468_3	20116_2	0.04988	0.00244	1.015	0.008504	-0.0315022	0.005924	0.04851	0.1221	0.9028	-0.02535	0.005561	<a href='https://ukbb-rg.hail.is/rg_summary_1468_3.html'>Cereal type: Oat cereal (e.g. Ready Brek, porridge)</a>	<a href='https://ukbb-rg.hail.is/rg_summary_20116_2.html'>Smoking status: Current</a>
Cereal type: Oat cereal (e.g. Ready Brek, porridge)	Alcohol drinker status: Never	1468_3	20117_0	0.01428	0.001547	1.017	0.006559	0.000104876	-0.01231	0.07352	-0.1674	0.8671	-0.01108	0.00515	<a href='https://ukbb-rg.hail.is/rg_summary_1468_3.html'>Cereal type: Oat cereal (e.g. Ready Brek, porridge)</a>	<a href='https://ukbb-rg.hail.is/rg_summary_20117_0.html'>Alcohol drinker status: Never</a>
Cereal type: Oat cereal (e.g. Ready Brek, porridge)	Alcohol drinker status: Previous	1468_3	20117_1	0.01312	0.001423	1.008	0.005921	0.0101811	0.2447	0.07444	3.287	0.001013	0.003358	0.00525	<a href='https://ukbb-rg.hail.is/rg_summary_1468_3.html'>Cereal type: Oat cereal (e.g. Ready Brek, porridge)</a>	<a href='https://ukbb-rg.hail.is/rg_summary_20117_1.html'>Alcohol drinker status: Previous</a>
Cereal type: Oat cereal (e.g. Ready Brek, porridge)	Alcohol drinker status: Current	1468_3	20117_2	0.02017	0.001731	1.025	0.007142	-0.00753982	-0.1385	0.06116	-2.264	0.02357	0.005215	0.005344	<a href='https://ukbb-rg.hail.is/rg_summary_1468_3.html'>Cereal type: Oat cereal (e.g. Ready Brek, porridge)</a>	<a href='https://ukbb-rg.hail.is/rg_summary_20117_2.html'>Alcohol drinker status: Current</a>
Cereal type: Oat cereal (e.g. Ready Brek, porridge)	Risk taking	1468_3	2040	0.05474	0.002749	1.008	0.009483	0.0182522	0.2097	0.04823	4.347	1.38e-05	0.01325	0.006059	<a href='https://ukbb-rg.hail.is/rg_summary_1468_3.html'>Cereal type: Oat cereal (e.g. Ready Brek, porridge)</a>	<a href='https://ukbb-rg.hail.is/rg_summary_2040.html'>Risk taking</a>
Cereal type: Oat cereal (e.g. Ready Brek, porridge)	Amount of alcohol drunk on a typical drinking day	1468_3	20403	0.05819	0.00571	1	0.007273	-0.0121487	-0.01625	0.06548	-0.2481	0.804	-0.005565	0.00492	<a href='https://ukbb-rg.hail.is/rg_summary_1468_3.html'>Cereal type: Oat cereal (e.g. Ready Brek, porridge)</a>	<a href='https://ukbb-rg.hail.is/rg_summary_20403.html'>Amount of alcohol drunk on a typical drinking day</a>
Cereal type: Oat cereal (e.g. Ready Brek, porridge)	Frequency of drinking alcohol	1468_3	20414	0.08502	0.006014	1.008	0.007632	-0.034099	-0.08681	0.05643	-1.538	0.1239	-0.01719	0.005204	<a href='https://ukbb-rg.hail.is/rg_summary_1468_3.html'>Cereal type: Oat cereal (e.g. Ready Brek, porridge)</a>	<a href='https://ukbb-rg.hail.is/rg_summary_20414.html'>Frequency of drinking alcohol</a>
Cereal type: Oat cereal (e.g. Ready Brek, porridge)	Frequency of consuming six or more units of alcohol	1468_3	20416	0.06316	0.005848	0.9998	0.007403	-0.0133704	-0.0869	0.07042	-1.234	0.2172	-0.0004239	0.005346	<a href='https://ukbb-rg.hail.is/rg_summary_1468_3.html'>Cereal type: Oat cereal (e.g. Ready Brek, porridge)</a>	<a href='https://ukbb-rg.hail.is/rg_summary_20416.html'>Frequency of consuming six or more units of alcohol</a>
Cereal type: Oat cereal (e.g. Ready Brek, porridge)	Ever taken cannabis	1468_3	20453	0.08084	0.005675	1.01	0.007631	0.00677816	0.21	0.05888	3.567	0.0003612	0.001466	0.005667	<a href='https://ukbb-rg.hail.is/rg_summary_1468_3.html'>Cereal type: Oat cereal (e.g. Ready Brek, porridge)</a>	<a href='https://ukbb-rg.hail.is/rg_summary_20453.html'>Ever taken cannabis</a>
Cereal type: Oat cereal (e.g. Ready Brek, porridge)	Lifetime number of sexual partners	1468_3	2149	0.08133	0.003491	1.019	0.009751	0.0130376	0.1226	0.04615	2.656	0.007906	0.01148	0.00553	<a href='https://ukbb-rg.hail.is/rg_summary_1468_3.html'>Cereal type: Oat cereal (e.g. Ready Brek, porridge)</a>	<a href='https://ukbb-rg.hail.is/rg_summary_2149.html'>Lifetime number of sexual partners</a>
Cereal type: Oat cereal (e.g. Ready Brek, porridge)	Number of cigarettes previously smoked daily	1468_3	2887	0.0964	0.01365	1.004	0.009173	-0.00775285	0.02363	0.05862	0.4031	0.6869	-0.001095	0.005152	<a href='https://ukbb-rg.hail.is/rg_summary_1468_3.html'>Cereal type: Oat cereal (e.g. Ready Brek, porridge)</a>	<a href='https://ukbb-rg.hail.is/rg_summary_2887.html'>Number of cigarettes previously smoked daily</a>
Townsend deprivation index at recruitment	Length of mobile phone use	189	1110	0.05403	0.002697	1.019	0.008791	-0.0290073	0.0527	0.03719	1.417	0.1565	-0.03067	0.005791	<a href='https://ukbb-rg.hail.is/rg_summary_189.html'>Townsend deprivation index at recruitment</a>	<a href='https://ukbb-rg.hail.is/rg_summary_1110.html'>Length of mobile phone use</a>
Townsend deprivation index at recruitment	Getting up in morning	189	1170	0.07051	0.003293	1.045	0.01105	-0.0374966	-0.07713	0.03058	-2.522	0.01165	-0.03737	0.005667	<a href='https://ukbb-rg.hail.is/rg_summary_189.html'>Townsend deprivation index at recruitment</a>	<a href='https://ukbb-rg.hail.is/rg_summary_1170.html'>Getting up in morning</a>
Townsend deprivation index at recruitment	Milk type used: Never/rarely have milk	189	1418_6	0.01397	0.001703	1.008	0.006773	0.0312834	0.1733	0.05139	3.372	0.0007454	0.04196	0.004793	<a href='https://ukbb-rg.hail.is/rg_summary_189.html'>Townsend deprivation index at recruitment</a>	<a href='https://ukbb-rg.hail.is/rg_summary_1418_6.html'>Milk type used: Never/rarely have milk</a>
Townsend deprivation index at recruitment	Cereal type: Oat cereal (e.g. Ready Brek, porridge)	189	1468_3	0.01938	0.002206	1.01	0.007895	-0.00286879	0.1087	0.05708	1.905	0.05681	0.003331	0.005264	<a href='https://ukbb-rg.hail.is/rg_summary_189.html'>Townsend deprivation index at recruitment</a>	<a href='https://ukbb-rg.hail.is/rg_summary_1468_3.html'>Cereal type: Oat cereal (e.g. Ready Brek, porridge)</a>
Townsend deprivation index at recruitment	Nervous feelings	189	1970	0.06434	0.003633	1.014	0.01208	0.0333644	-0.07517	0.03499	-2.148	0.0317	0.02438	0.006207	<a href='https://ukbb-rg.hail.is/rg_summary_189.html'>Townsend deprivation index at recruitment</a>	<a href='https://ukbb-rg.hail.is/rg_summary_1970.html'>Nervous feelings</a>
Townsend deprivation index at recruitment	Smoking status: Never	189	20116_0	0.09691	0.003965	1.036	0.01102	-0.119738	-0.5624	0.0255	-22.05	8.87e-108	-0.1332	0.006612	<a href='https://ukbb-rg.hail.is/rg_summary_189.html'>Townsend deprivation index at recruitment</a>	<a href='https://ukbb-rg.hail.is/rg_summary_20116_0.html'>Smoking status: Never</a>
Townsend deprivation index at recruitment	Smoking status: Previous	189	20116_1	0.05245	0.002917	1.023	0.009602	0.0323755	0.3657	0.03325	11	3.98e-28	0.0427	0.005622	<a href='https://ukbb-rg.hail.is/rg_summary_189.html'>Townsend deprivation index at recruitment</a>	<a href='https://ukbb-rg.hail.is/rg_summary_20116_1.html'>Smoking status: Previous</a>
Townsend deprivation index at recruitment	Smoking status: Current	189	20116_2	0.04988	0.00244	1.015	0.008504	0.144482	0.6978	0.02835	24.62	8.22e-134	0.1494	0.005865	<a href='https://ukbb-rg.hail.is/rg_summary_189.html'>Townsend deprivation index at recruitment</a>	<a href='https://ukbb-rg.hail.is/rg_summary_20116_2.html'>Smoking status: Current</a>
Townsend deprivation index at recruitment	Alcohol drinker status: Never	189	20117_0	0.01428	0.001547	1.017	0.006559	0.0278652	0.07721	0.05061	1.526	0.1271	0.02988	0.005601	<a href='https://ukbb-rg.hail.is/rg_summary_189.html'>Townsend deprivation index at recruitment</a>	<a href='https://ukbb-rg.hail.is/rg_summary_20117_0.html'>Alcohol drinker status: Never</a>
Townsend deprivation index at recruitment	Alcohol drinker status: Previous	189	20117_1	0.01312	0.001423	1.008	0.005921	0.0721651	0.6345	0.06114	10.38	3.1e-25	0.07103	0.005246	<a href='https://ukbb-rg.hail.is/rg_summary_189.html'>Townsend deprivation index at recruitment</a>	<a href='https://ukbb-rg.hail.is/rg_summary_20117_1.html'>Alcohol drinker status: Previous</a>
Townsend deprivation index at recruitment	Alcohol drinker status: Current	189	20117_2	0.02017	0.001731	1.025	0.007142	-0.0729425	-0.4269	0.04451	-9.592	8.67e-22	-0.07328	0.005876	<a href='https://ukbb-rg.hail.is/rg_summary_189.html'>Townsend deprivation index at recruitment</a>	<a href='https://ukbb-rg.hail.is/rg_summary_20117_2.html'>Alcohol drinker status: Current</a>
Townsend deprivation index at recruitment	Risk taking	189	2040	0.05474	0.002749	1.008	0.009483	0.0387231	0.2919	0.03652	7.993	1.32e-15	0.04352	0.006216	<a href='https://ukbb-rg.hail.is/rg_summary_189.html'>Townsend deprivation index at recruitment</a>	<a href='https://ukbb-rg.hail.is/rg_summary_2040.html'>Risk taking</a>
Townsend deprivation index at recruitment	Amount of alcohol drunk on a typical drinking day	189	20403	0.05819	0.00571	1	0.007273	0.04923	0.3867	0.04662	8.294	1.09e-16	0.03067	0.005147	<a href='https://ukbb-rg.hail.is/rg_summary_189.html'>Townsend deprivation index at recruitment</a>	<a href='https://ukbb-rg.hail.is/rg_summary_20403.html'>Amount of alcohol drunk on a typical drinking day</a>
Townsend deprivation index at recruitment	Frequency of drinking alcohol	189	20414	0.08502	0.006014	1.008	0.007632	-0.0482687	-0.2088	0.0447	-4.671	3e-06	-0.03252	0.005927	<a href='https://ukbb-rg.hail.is/rg_summary_189.html'>Townsend deprivation index at recruitment</a>	<a href='https://ukbb-rg.hail.is/rg_summary_20414.html'>Frequency of drinking alcohol</a>
Townsend deprivation index at recruitment	Frequency of consuming six or more units of alcohol	189	20416	0.06316	0.005848	0.9998	0.007403	0.0413255	0.2687	0.04081	6.582	4.63e-11	0.02373	0.004664	<a href='https://ukbb-rg.hail.is/rg_summary_189.html'>Townsend deprivation index at recruitment</a>	<a href='https://ukbb-rg.hail.is/rg_summary_20416.html'>Frequency of consuming six or more units of alcohol</a>
Townsend deprivation index at recruitment	Ever taken cannabis	189	20453	0.08084	0.005675	1.01	0.007631	0.156727	0.3525	0.04303	8.192	2.57e-16	0.08716	0.005084	<a href='https://ukbb-rg.hail.is/rg_summary_189.html'>Townsend deprivation index at recruitment</a>	<a href='https://ukbb-rg.hail.is/rg_summary_20453.html'>Ever taken cannabis</a>
Townsend deprivation index at recruitment	Lifetime number of sexual partners	189	2149	0.08133	0.003491	1.019	0.009751	0.135871	0.548	0.0318	17.23	1.48e-66	0.1328	0.006557	<a href='https://ukbb-rg.hail.is/rg_summary_189.html'>Townsend deprivation index at recruitment</a>	<a href='https://ukbb-rg.hail.is/rg_summary_2149.html'>Lifetime number of sexual partners</a>
Townsend deprivation index at recruitment	Number of cigarettes previously smoked daily	189	2887	0.0964	0.01365	1.004	0.009173	0.0688594	0.3575	0.0465	7.688	1.49e-14	0.03619	0.005463	<a href='https://ukbb-rg.hail.is/rg_summary_189.html'>Townsend deprivation index at recruitment</a>	<a href='https://ukbb-rg.hail.is/rg_summary_2887.html'>Number of cigarettes previously smoked daily</a>
Nervous feelings	Length of mobile phone use	1970	1110	0.05403	0.002697	1.019	0.008791	-0.0756353	-0.2611	0.03269	-7.987	1.38e-15	-0.07406	0.007054	<a href='https://ukbb-rg.hail.is/rg_summary_1970.html'>Nervous feelings</a>	<a href='https://ukbb-rg.hail.is/rg_summary_1110.html'>Length of mobile phone use</a>
Nervous feelings	Getting up in morning	1970	1170	0.07051	0.003293	1.045	0.01105	-0.120062	-0.2373	0.02766	-8.581	9.44e-18	-0.124	0.006651	<a href='https://ukbb-rg.hail.is/rg_summary_1970.html'>Nervous feelings</a>	<a href='https://ukbb-rg.hail.is/rg_summary_1170.html'>Getting up in morning</a>
Nervous feelings	Milk type used: Never/rarely have milk	1970	1418_6	0.01397	0.001703	1.008	0.006773	-0.0109743	-0.1087	0.04795	-2.267	0.02337	-0.01823	0.005813	<a href='https://ukbb-rg.hail.is/rg_summary_1970.html'>Nervous feelings</a>	<a href='https://ukbb-rg.hail.is/rg_summary_1418_6.html'>Milk type used: Never/rarely have milk</a>
Nervous feelings	Cereal type: Oat cereal (e.g. Ready Brek, porridge)	1970	1468_3	0.01938	0.002206	1.01	0.007895	0.00578003	0.102	0.05111	1.996	0.04597	0.01618	0.006179	<a href='https://ukbb-rg.hail.is/rg_summary_1970.html'>Nervous feelings</a>	<a href='https://ukbb-rg.hail.is/rg_summary_1468_3.html'>Cereal type: Oat cereal (e.g. Ready Brek, porridge)</a>
Nervous feelings	Townsend deprivation index at recruitment	1970	189	0.03345	0.001924	1.019	0.007055	0.0333644	-0.07517	0.03499	-2.148	0.0317	0.02438	0.006207	<a href='https://ukbb-rg.hail.is/rg_summary_1970.html'>Nervous feelings</a>	<a href='https://ukbb-rg.hail.is/rg_summary_189.html'>Townsend deprivation index at recruitment</a>
Nervous feelings	Smoking status: Never	1970	20116_0	0.09691	0.003965	1.036	0.01102	0.00898364	0.1242	0.0309	4.02	5.81e-05	0.01226	0.007509	<a href='https://ukbb-rg.hail.is/rg_summary_1970.html'>Nervous feelings</a>	<a href='https://ukbb-rg.hail.is/rg_summary_20116_0.html'>Smoking status: Never</a>
Nervous feelings	Smoking status: Previous	1970	20116_1	0.05245	0.002917	1.023	0.009602	-0.0137512	-0.0871	0.03169	-2.748	0.005995	-0.01595	0.006761	<a href='https://ukbb-rg.hail.is/rg_summary_1970.html'>Nervous feelings</a>	<a href='https://ukbb-rg.hail.is/rg_summary_20116_1.html'>Smoking status: Previous</a>
Nervous feelings	Smoking status: Current	1970	20116_2	0.04988	0.00244	1.015	0.008504	0.00680991	-0.1602	0.03891	-4.118	3.83e-05	0.008511	0.007513	<a href='https://ukbb-rg.hail.is/rg_summary_1970.html'>Nervous feelings</a>	<a href='https://ukbb-rg.hail.is/rg_summary_20116_2.html'>Smoking status: Current</a>
Nervous feelings	Alcohol drinker status: Never	1970	20117_0	0.01428	0.001547	1.017	0.006559	0.0213398	0.07649	0.0503	1.521	0.1283	0.02825	0.005634	<a href='https://ukbb-rg.hail.is/rg_summary_1970.html'>Nervous feelings</a>	<a href='https://ukbb-rg.hail.is/rg_summary_20117_0.html'>Alcohol drinker status: Never</a>
Nervous feelings	Alcohol drinker status: Previous	1970	20117_1	0.01312	0.001423	1.008	0.005921	0.0344099	0.155	0.04861	3.189	0.001429	0.02716	0.005715	<a href='https://ukbb-rg.hail.is/rg_summary_1970.html'>Nervous feelings</a>	<a href='https://ukbb-rg.hail.is/rg_summary_20117_1.html'>Alcohol drinker status: Previous</a>
Nervous feelings	Alcohol drinker status: Current	1970	20117_2	0.02017	0.001731	1.025	0.007142	-0.040408	-0.1377	0.03846	-3.58	0.0003431	-0.03986	0.005617	<a href='https://ukbb-rg.hail.is/rg_summary_1970.html'>Nervous feelings</a>	<a href='https://ukbb-rg.hail.is/rg_summary_20117_2.html'>Alcohol drinker status: Current</a>
Nervous feelings	Risk taking	1970	2040	0.05474	0.002749	1.008	0.009483	-0.0973402	-0.314	0.03273	-9.595	8.41e-22	-0.1084	0.007407	<a href='https://ukbb-rg.hail.is/rg_summary_1970.html'>Nervous feelings</a>	<a href='https://ukbb-rg.hail.is/rg_summary_2040.html'>Risk taking</a>
Nervous feelings	Amount of alcohol drunk on a typical drinking day	1970	20403	0.05819	0.00571	1	0.007273	-0.0177457	-0.08084	0.04617	-1.751	0.07998	-0.01413	0.005495	<a href='https://ukbb-rg.hail.is/rg_summary_1970.html'>Nervous feelings</a>	<a href='https://ukbb-rg.hail.is/rg_summary_20403.html'>Amount of alcohol drunk on a typical drinking day</a>
Nervous feelings	Frequency of drinking alcohol	1970	20414	0.08502	0.006014	1.008	0.007632	-0.0517005	-0.1068	0.03785	-2.822	0.004774	-0.02893	0.005933	<a href='https://ukbb-rg.hail.is/rg_summary_1970.html'>Nervous feelings</a>	<a href='https://ukbb-rg.hail.is/rg_summary_20414.html'>Frequency of drinking alcohol</a>
Nervous feelings	Frequency of consuming six or more units of alcohol	1970	20416	0.06316	0.005848	0.9998	0.007403	-0.0323713	-0.07787	0.04672	-1.667	0.09555	-0.03145	0.006062	<a href='https://ukbb-rg.hail.is/rg_summary_1970.html'>Nervous feelings</a>	<a href='https://ukbb-rg.hail.is/rg_summary_20416.html'>Frequency of consuming six or more units of alcohol</a>
Nervous feelings	Ever taken cannabis	1970	20453	0.08084	0.005675	1.01	0.007631	-0.0192843	-0.1496	0.04242	-3.527	0.0004208	-0.01587	0.006599	<a href='https://ukbb-rg.hail.is/rg_summary_1970.html'>Nervous feelings</a>	<a href='https://ukbb-rg.hail.is/rg_summary_20453.html'>Ever taken cannabis</a>
Nervous feelings	Lifetime number of sexual partners	1970	2149	0.08133	0.003491	1.019	0.009751	-0.0587364	-0.2185	0.03515	-6.215	5.12e-10	-0.05474	0.008629	<a href='https://ukbb-rg.hail.is/rg_summary_1970.html'>Nervous feelings</a>	<a href='https://ukbb-rg.hail.is/rg_summary_2149.html'>Lifetime number of sexual partners</a>
Nervous feelings	Number of cigarettes previously smoked daily	1970	2887	0.0964	0.01365	1.004	0.009173	-0.000419128	-0.08611	0.04639	-1.856	0.06341	0.0004044	0.006181	<a href='https://ukbb-rg.hail.is/rg_summary_1970.html'>Nervous feelings</a>	<a href='https://ukbb-rg.hail.is/rg_summary_2887.html'>Number of cigarettes previously smoked daily</a>
Smoking status: Never	Length of mobile phone use	20116_0	1110	0.05403	0.002697	1.019	0.008791	-0.0751946	-0.331	0.02613	-12.67	8.99e-37	-0.07648	0.007338	<a href='https://ukbb-rg.hail.is/rg_summary_20116_0.html'>Smoking status: Never</a>	<a href='https://ukbb-rg.hail.is/rg_summary_1110.html'>Length of mobile phone use</a>
Smoking status: Never	Getting up in morning	20116_0	1170	0.07051	0.003293	1.045	0.01105	0.0350843	0.04722	0.0253	1.866	0.062	0.02667	0.006766	<a href='https://ukbb-rg.hail.is/rg_summary_20116_0.html'>Smoking status: Never</a>	<a href='https://ukbb-rg.hail.is/rg_summary_1170.html'>Getting up in morning</a>
Smoking status: Never	Milk type used: Never/rarely have milk	20116_0	1418_6	0.01397	0.001703	1.008	0.006773	-0.0218139	-0.02751	0.04245	-0.6479	0.517	-0.02575	0.006236	<a href='https://ukbb-rg.hail.is/rg_summary_20116_0.html'>Smoking status: Never</a>	<a href='https://ukbb-rg.hail.is/rg_summary_1418_6.html'>Milk type used: Never/rarely have milk</a>
Smoking status: Never	Cereal type: Oat cereal (e.g. Ready Brek, porridge)	20116_0	1468_3	0.01938	0.002206	1.01	0.007895	0.00377468	-0.09403	0.04745	-1.982	0.04753	-0.001875	0.006681	<a href='https://ukbb-rg.hail.is/rg_summary_20116_0.html'>Smoking status: Never</a>	<a href='https://ukbb-rg.hail.is/rg_summary_1468_3.html'>Cereal type: Oat cereal (e.g. Ready Brek, porridge)</a>
Smoking status: Never	Townsend deprivation index at recruitment	20116_0	189	0.03345	0.001924	1.019	0.007055	-0.119738	-0.5624	0.0255	-22.05	8.87e-108	-0.1332	0.006612	<a href='https://ukbb-rg.hail.is/rg_summary_20116_0.html'>Smoking status: Never</a>	<a href='https://ukbb-rg.hail.is/rg_summary_189.html'>Townsend deprivation index at recruitment</a>
Smoking status: Never	Nervous feelings	20116_0	1970	0.06434	0.003633	1.014	0.01208	0.00898364	0.1242	0.0309	4.02	5.81e-05	0.01226	0.007509	<a href='https://ukbb-rg.hail.is/rg_summary_20116_0.html'>Smoking status: Never</a>	<a href='https://ukbb-rg.hail.is/rg_summary_1970.html'>Nervous feelings</a>
Smoking status: Never	Smoking status: Previous	20116_0	20116_1	0.05245	0.002917	1.023	0.009602	-0.803835	-0.9263	0.00579	-160	0	-0.8301	0.009572	<a href='https://ukbb-rg.hail.is/rg_summary_20116_0.html'>Smoking status: Never</a>	<a href='https://ukbb-rg.hail.is/rg_summary_20116_1.html'>Smoking status: Previous</a>
Smoking status: Never	Smoking status: Current	20116_0	20116_2	0.04988	0.00244	1.015	0.008504	-0.375419	-0.795	0.01559	-51	0	-0.3909	0.00716	<a href='https://ukbb-rg.hail.is/rg_summary_20116_0.html'>Smoking status: Never</a>	<a href='https://ukbb-rg.hail.is/rg_summary_20116_2.html'>Smoking status: Current</a>
Smoking status: Never	Alcohol drinker status: Never	20116_0	20117_0	0.01428	0.001547	1.017	0.006559	0.0867663	0.3531	0.03792	9.313	1.24e-20	0.0957	0.006113	<a href='https://ukbb-rg.hail.is/rg_summary_20116_0.html'>Smoking status: Never</a>	<a href='https://ukbb-rg.hail.is/rg_summary_20117_0.html'>Alcohol drinker status: Never</a>
Smoking status: Never	Alcohol drinker status: Previous	20116_0	20117_1	0.01312	0.001423	1.008	0.005921	-0.0395898	-0.3533	0.0426	-8.293	1.11e-16	-0.03346	0.005993	<a href='https://ukbb-rg.hail.is/rg_summary_20116_0.html'>Smoking status: Never</a>	<a href='https://ukbb-rg.hail.is/rg_summary_20117_1.html'>Alcohol drinker status: Previous</a>
Smoking status: Never	Alcohol drinker status: Current	20116_0	20117_2	0.02017	0.001731	1.025	0.007142	-0.0313182	0.003661	0.03474	0.1054	0.9161	-0.04212	0.006274	<a href='https://ukbb-rg.hail.is/rg_summary_20116_0.html'>Smoking status: Never</a>	<a href='https://ukbb-rg.hail.is/rg_summary_20117_2.html'>Alcohol drinker status: Current</a>
Smoking status: Never	Risk taking	20116_0	2040	0.05474	0.002749	1.008	0.009483	-0.0788686	-0.3421	0.02764	-12.38	3.47e-35	-0.094	0.007456	<a href='https://ukbb-rg.hail.is/rg_summary_20116_0.html'>Smoking status: Never</a>	<a href='https://ukbb-rg.hail.is/rg_summary_2040.html'>Risk taking</a>
Smoking status: Never	Amount of alcohol drunk on a typical drinking day	20116_0	20403	0.05819	0.00571	1	0.007273	-0.170849	-0.5014	0.03664	-13.68	1.26e-42	-0.09766	0.005821	<a href='https://ukbb-rg.hail.is/rg_summary_20116_0.html'>Smoking status: Never</a>	<a href='https://ukbb-rg.hail.is/rg_summary_20403.html'>Amount of alcohol drunk on a typical drinking day</a>
Smoking status: Never	Frequency of drinking alcohol	20116_0	20414	0.08502	0.006014	1.008	0.007632	-0.12095	-0.1598	0.03092	-5.169	2.35e-07	-0.05772	0.006398	<a href='https://ukbb-rg.hail.is/rg_summary_20116_0.html'>Smoking status: Never</a>	<a href='https://ukbb-rg.hail.is/rg_summary_20414.html'>Frequency of drinking alcohol</a>
Smoking status: Never	Frequency of consuming six or more units of alcohol	20116_0	20416	0.06316	0.005848	0.9998	0.007403	-0.191848	-0.4494	0.03539	-12.7	6.1e-37	-0.1134	0.006437	<a href='https://ukbb-rg.hail.is/rg_summary_20116_0.html'>Smoking status: Never</a>	<a href='https://ukbb-rg.hail.is/rg_summary_20416.html'>Frequency of consuming six or more units of alcohol</a>
Smoking status: Never	Ever taken cannabis	20116_0	20453	0.08084	0.005675	1.01	0.007631	-0.321752	-0.4725	0.02942	-16.06	4.67e-58	-0.1932	0.006674	<a href='https://ukbb-rg.hail.is/rg_summary_20116_0.html'>Smoking status: Never</a>	<a href='https://ukbb-rg.hail.is/rg_summary_20453.html'>Ever taken cannabis</a>
Smoking status: Never	Lifetime number of sexual partners	20116_0	2149	0.08133	0.003491	1.019	0.009751	-0.216874	-0.5492	0.02194	-25.03	3.04e-138	-0.2158	0.00774	<a href='https://ukbb-rg.hail.is/rg_summary_20116_0.html'>Smoking status: Never</a>	<a href='https://ukbb-rg.hail.is/rg_summary_2149.html'>Lifetime number of sexual partners</a>
Smoking status: Never	Number of cigarettes previously smoked daily	20116_0	2887	0.0964	0.01365	1.004	0.009173	0.000137895	-0.1935	0.04356	-4.442	8.93e-06	0.00522	0.006405	<a href='https://ukbb-rg.hail.is/rg_summary_20116_0.html'>Smoking status: Never</a>	<a href='https://ukbb-rg.hail.is/rg_summary_2887.html'>Number of cigarettes previously smoked daily</a>
Smoking status: Previous	Length of mobile phone use	20116_1	1110	0.05403	0.002697	1.019	0.008791	0.0797205	0.358	0.02841	12.6	2.02e-36	0.07208	0.006594	<a href='https://ukbb-rg.hail.is/rg_summary_20116_1.html'>Smoking status: Previous</a>	<a href='https://ukbb-rg.hail.is/rg_summary_1110.html'>Length of mobile phone use</a>
Smoking status: Previous	Getting up in morning	20116_1	1170	0.07051	0.003293	1.045	0.01105	-0.0062657	-0.05269	0.02803	-1.88	0.06008	0.0001618	0.006128	<a href='https://ukbb-rg.hail.is/rg_summary_20116_1.html'>Smoking status: Previous</a>	<a href='https://ukbb-rg.hail.is/rg_summary_1170.html'>Getting up in morning</a>
Smoking status: Previous	Milk type used: Never/rarely have milk	20116_1	1418_6	0.01397	0.001703	1.008	0.006773	0.00783494	-0.0039	0.04797	-0.08129	0.9352	0.01034	0.005643	<a href='https://ukbb-rg.hail.is/rg_summary_20116_1.html'>Smoking status: Previous</a>	<a href='https://ukbb-rg.hail.is/rg_summary_1418_6.html'>Milk type used: Never/rarely have milk</a>
Smoking status: Previous	Cereal type: Oat cereal (e.g. Ready Brek, porridge)	20116_1	1468_3	0.01938	0.002206	1.01	0.007895	0.0147144	0.1299	0.05593	2.323	0.02017	0.01821	0.0063	<a href='https://ukbb-rg.hail.is/rg_summary_20116_1.html'>Smoking status: Previous</a>	<a href='https://ukbb-rg.hail.is/rg_summary_1468_3.html'>Cereal type: Oat cereal (e.g. Ready Brek, porridge)</a>
Smoking status: Previous	Townsend deprivation index at recruitment	20116_1	189	0.03345	0.001924	1.019	0.007055	0.0323755	0.3657	0.03325	11	3.98e-28	0.0427	0.005622	<a href='https://ukbb-rg.hail.is/rg_summary_20116_1.html'>Smoking status: Previous</a>	<a href='https://ukbb-rg.hail.is/rg_summary_189.html'>Townsend deprivation index at recruitment</a>
Smoking status: Previous	Nervous feelings	20116_1	1970	0.06434	0.003633	1.014	0.01208	-0.0137512	-0.0871	0.03169	-2.748	0.005995	-0.01595	0.006761	<a href='https://ukbb-rg.hail.is/rg_summary_20116_1.html'>Smoking status: Previous</a>	<a href='https://ukbb-rg.hail.is/rg_summary_1970.html'>Nervous feelings</a>
Smoking status: Previous	Smoking status: Never	20116_1	20116_0	0.09691	0.003965	1.036	0.01102	-0.803835	-0.9263	0.00579	-160	0	-0.8301	0.009572	<a href='https://ukbb-rg.hail.is/rg_summary_20116_1.html'>Smoking status: Previous</a>	<a href='https://ukbb-rg.hail.is/rg_summary_20116_0.html'>Smoking status: Never</a>
Smoking status: Previous	Smoking status: Current	20116_1	20116_2	0.04988	0.00244	1.015	0.008504	-0.249567	0.512	0.03268	15.67	2.53e-55	-0.2448	0.006681	<a href='https://ukbb-rg.hail.is/rg_summary_20116_1.html'>Smoking status: Previous</a>	<a href='https://ukbb-rg.hail.is/rg_summary_20116_2.html'>Smoking status: Current</a>
Smoking status: Previous	Alcohol drinker status: Never	20116_1	20117_0	0.01428	0.001547	1.017	0.006559	-0.0822761	-0.4023	0.04506	-8.928	4.33e-19	-0.09306	0.00569	<a href='https://ukbb-rg.hail.is/rg_summary_20116_1.html'>Smoking status: Previous</a>	<a href='https://ukbb-rg.hail.is/rg_summary_20117_0.html'>Alcohol drinker status: Never</a>
Smoking status: Previous	Alcohol drinker status: Previous	20116_1	20117_1	0.01312	0.001423	1.008	0.005921	0.018339	0.2351	0.05103	4.607	4.09e-06	0.01521	0.005534	<a href='https://ukbb-rg.hail.is/rg_summary_20116_1.html'>Smoking status: Previous</a>	<a href='https://ukbb-rg.hail.is/rg_summary_20117_1.html'>Alcohol drinker status: Previous</a>
Smoking status: Previous	Alcohol drinker status: Current	20116_1	20117_2	0.02017	0.001731	1.025	0.007142	0.0439214	0.09621	0.04347	2.213	0.0269	0.05375	0.00601	<a href='https://ukbb-rg.hail.is/rg_summary_20116_1.html'>Smoking status: Previous</a>	<a href='https://ukbb-rg.hail.is/rg_summary_20117_2.html'>Alcohol drinker status: Current</a>
Smoking status: Previous	Risk taking	20116_1	2040	0.05474	0.002749	1.008	0.009483	0.0387393	0.2371	0.0327	7.249	4.2e-13	0.05298	0.006663	<a href='https://ukbb-rg.hail.is/rg_summary_20116_1.html'>Smoking status: Previous</a>	<a href='https://ukbb-rg.hail.is/rg_summary_2040.html'>Risk taking</a>
Smoking status: Previous	Amount of alcohol drunk on a typical drinking day	20116_1	20403	0.05819	0.00571	1	0.007273	0.126643	0.4067	0.04107	9.902	4.1e-23	0.06783	0.005209	<a href='https://ukbb-rg.hail.is/rg_summary_20116_1.html'>Smoking status: Previous</a>	<a href='https://ukbb-rg.hail.is/rg_summary_20403.html'>Amount of alcohol drunk on a typical drinking day</a>
Smoking status: Previous	Frequency of drinking alcohol	20116_1	20414	0.08502	0.006014	1.008	0.007632	0.116213	0.2427	0.03672	6.608	3.88e-11	0.05869	0.006006	<a href='https://ukbb-rg.hail.is/rg_summary_20116_1.html'>Smoking status: Previous</a>	<a href='https://ukbb-rg.hail.is/rg_summary_20414.html'>Frequency of drinking alcohol</a>
Smoking status: Previous	Frequency of consuming six or more units of alcohol	20116_1	20416	0.06316	0.005848	0.9998	0.007403	0.147744	0.3859	0.04034	9.567	1.1e-21	0.08512	0.005565	<a href='https://ukbb-rg.hail.is/rg_summary_20116_1.html'>Smoking status: Previous</a>	<a href='https://ukbb-rg.hail.is/rg_summary_20416.html'>Frequency of consuming six or more units of alcohol</a>
Smoking status: Previous	Ever taken cannabis	20116_1	20453	0.08084	0.005675	1.01	0.007631	0.23325	0.519	0.0348	14.91	2.68e-50	0.141	0.006532	<a href='https://ukbb-rg.hail.is/rg_summary_20116_1.html'>Smoking status: Previous</a>	<a href='https://ukbb-rg.hail.is/rg_summary_20453.html'>Ever taken cannabis</a>
Smoking status: Previous	Lifetime number of sexual partners	20116_1	2149	0.08133	0.003491	1.019	0.009751	0.148995	0.4504	0.02724	16.54	2e-61	0.149	0.00693	<a href='https://ukbb-rg.hail.is/rg_summary_20116_1.html'>Smoking status: Previous</a>	<a href='https://ukbb-rg.hail.is/rg_summary_2149.html'>Lifetime number of sexual partners</a>
Smoking status: Previous	Number of cigarettes previously smoked daily	20116_1	2887	0.0964	0.01365	1.004	0.009173	0.0692953	0.1127	0.04901	2.3	0.02148	0.002323	0.006084	<a href='https://ukbb-rg.hail.is/rg_summary_20116_1.html'>Smoking status: Previous</a>	<a href='https://ukbb-rg.hail.is/rg_summary_2887.html'>Number of cigarettes previously smoked daily</a>
Smoking status: Current	Length of mobile phone use	20116_2	1110	0.05403	0.002697	1.019	0.008791	-0.00183097	0.186	0.03122	5.957	2.56e-09	0.01084	0.005937	<a href='https://ukbb-rg.hail.is/rg_summary_20116_2.html'>Smoking status: Current</a>	<a href='https://ukbb-rg.hail.is/rg_summary_1110.html'>Length of mobile phone use</a>
Smoking status: Current	Getting up in morning	20116_2	1170	0.07051	0.003293	1.045	0.01105	-0.0473664	-0.01998	0.03063	-0.6523	0.5142	-0.04433	0.006414	<a href='https://ukbb-rg.hail.is/rg_summary_20116_2.html'>Smoking status: Current</a>	<a href='https://ukbb-rg.hail.is/rg_summary_1170.html'>Getting up in morning</a>
Smoking status: Current	Milk type used: Never/rarely have milk	20116_2	1418_6	0.01397	0.001703	1.008	0.006773	0.0233107	0.05558	0.04635	1.199	0.2305	0.02719	0.00546	<a href='https://ukbb-rg.hail.is/rg_summary_20116_2.html'>Smoking status: Current</a>	<a href='https://ukbb-rg.hail.is/rg_summary_1418_6.html'>Milk type used: Never/rarely have milk</a>
Smoking status: Current	Cereal type: Oat cereal (e.g. Ready Brek, porridge)	20116_2	1468_3	0.01938	0.002206	1.01	0.007895	-0.0315022	0.005924	0.04851	0.1221	0.9028	-0.02535	0.005561	<a href='https://ukbb-rg.hail.is/rg_summary_20116_2.html'>Smoking status: Current</a>	<a href='https://ukbb-rg.hail.is/rg_summary_1468_3.html'>Cereal type: Oat cereal (e.g. Ready Brek, porridge)</a>
Smoking status: Current	Townsend deprivation index at recruitment	20116_2	189	0.03345	0.001924	1.019	0.007055	0.144482	0.6978	0.02835	24.62	8.22e-134	0.1494	0.005865	<a href='https://ukbb-rg.hail.is/rg_summary_20116_2.html'>Smoking status: Current</a>	<a href='https://ukbb-rg.hail.is/rg_summary_189.html'>Townsend deprivation index at recruitment</a>
Smoking status: Current	Nervous feelings	20116_2	1970	0.06434	0.003633	1.014	0.01208	0.00680991	-0.1602	0.03891	-4.118	3.83e-05	0.008511	0.007513	<a href='https://ukbb-rg.hail.is/rg_summary_20116_2.html'>Smoking status: Current</a>	<a href='https://ukbb-rg.hail.is/rg_summary_1970.html'>Nervous feelings</a>
Smoking status: Current	Smoking status: Never	20116_2	20116_0	0.09691	0.003965	1.036	0.01102	-0.375419	-0.795	0.01559	-51	0	-0.3909	0.00716	<a href='https://ukbb-rg.hail.is/rg_summary_20116_2.html'>Smoking status: Current</a>	<a href='https://ukbb-rg.hail.is/rg_summary_20116_0.html'>Smoking status: Never</a>
Smoking status: Current	Smoking status: Previous	20116_2	20116_1	0.05245	0.002917	1.023	0.009602	-0.249567	0.512	0.03268	15.67	2.53e-55	-0.2448	0.006681	<a href='https://ukbb-rg.hail.is/rg_summary_20116_2.html'>Smoking status: Current</a>	<a href='https://ukbb-rg.hail.is/rg_summary_20116_1.html'>Smoking status: Previous</a>
Smoking status: Current	Alcohol drinker status: Never	20116_2	20117_0	0.01428	0.001547	1.017	0.006559	-0.0130523	-0.1692	0.04963	-3.41	0.0006493	-0.009638	0.005315	<a href='https://ukbb-rg.hail.is/rg_summary_20116_2.html'>Smoking status: Current</a>	<a href='https://ukbb-rg.hail.is/rg_summary_20117_0.html'>Alcohol drinker status: Never</a>
Smoking status: Current	Alcohol drinker status: Previous	20116_2	20117_1	0.01312	0.001423	1.008	0.005921	0.035889	0.431	0.04852	8.882	6.55e-19	0.03026	0.00491	<a href='https://ukbb-rg.hail.is/rg_summary_20116_2.html'>Smoking status: Current</a>	<a href='https://ukbb-rg.hail.is/rg_summary_20117_1.html'>Alcohol drinker status: Previous</a>
Smoking status: Current	Alcohol drinker status: Current	20116_2	20117_2	0.02017	0.001731	1.025	0.007142	-0.0174621	-0.1589	0.03962	-4.011	6.03e-05	-0.01558	0.005006	<a href='https://ukbb-rg.hail.is/rg_summary_20116_2.html'>Smoking status: Current</a>	<a href='https://ukbb-rg.hail.is/rg_summary_20117_2.html'>Alcohol drinker status: Current</a>
Smoking status: Current	Risk taking	20116_2	2040	0.05474	0.002749	1.008	0.009483	0.0682959	0.4015	0.03136	12.8	1.62e-37	0.06969	0.00643	<a href='https://ukbb-rg.hail.is/rg_summary_20116_2.html'>Smoking status: Current</a>	<a href='https://ukbb-rg.hail.is/rg_summary_2040.html'>Risk taking</a>
Smoking status: Current	Amount of alcohol drunk on a typical drinking day	20116_2	20403	0.05819	0.00571	1	0.007273	0.0933774	0.4942	0.04347	11.37	5.97e-30	0.05256	0.005203	<a href='https://ukbb-rg.hail.is/rg_summary_20116_2.html'>Smoking status: Current</a>	<a href='https://ukbb-rg.hail.is/rg_summary_20403.html'>Amount of alcohol drunk on a typical drinking day</a>
Smoking status: Current	Frequency of drinking alcohol	20116_2	20414	0.08502	0.006014	1.008	0.007632	0.0170575	-0.01366	0.04032	-0.3388	0.7348	0.0008617	0.005812	<a href='https://ukbb-rg.hail.is/rg_summary_20116_2.html'>Smoking status: Current</a>	<a href='https://ukbb-rg.hail.is/rg_summary_20414.html'>Frequency of drinking alcohol</a>
Smoking status: Current	Frequency of consuming six or more units of alcohol	20116_2	20416	0.06316	0.005848	0.9998	0.007403	0.0945978	0.4115	0.04022	10.23	1.47e-24	0.05095	0.005387	<a href='https://ukbb-rg.hail.is/rg_summary_20116_2.html'>Smoking status: Current</a>	<a href='https://ukbb-rg.hail.is/rg_summary_20416.html'>Frequency of consuming six or more units of alcohol</a>
Smoking status: Current	Ever taken cannabis	20116_2	20453	0.08084	0.005675	1.01	0.007631	0.186307	0.2529	0.03682	6.87	6.42e-12	0.09345	0.0057	<a href='https://ukbb-rg.hail.is/rg_summary_20116_2.html'>Smoking status: Current</a>	<a href='https://ukbb-rg.hail.is/rg_summary_20453.html'>Ever taken cannabis</a>
Smoking status: Current	Lifetime number of sexual partners	20116_2	2149	0.08133	0.003491	1.019	0.009751	0.123419	0.5329	0.02678	19.9	4.02e-88	0.1178	0.007191	<a href='https://ukbb-rg.hail.is/rg_summary_20116_2.html'>Smoking status: Current</a>	<a href='https://ukbb-rg.hail.is/rg_summary_2149.html'>Lifetime number of sexual partners</a>
Smoking status: Current	Number of cigarettes previously smoked daily	20116_2	2887	0.0964	0.01365	1.004	0.009173	-0.074075	0.2646	0.04337	6.1	1.06e-09	-0.01287	0.005407	<a href='https://ukbb-rg.hail.is/rg_summary_20116_2.html'>Smoking status: Current</a>	<a href='https://ukbb-rg.hail.is/rg_summary_2887.html'>Number of cigarettes previously smoked daily</a>
Alcohol drinker status: Never	Length of mobile phone use	20117_0	1110	0.05403	0.002697	1.019	0.008791	-0.0545261	-0.1939	0.05032	-3.853	0.0001168	-0.05843	0.005838	<a href='https://ukbb-rg.hail.is/rg_summary_20117_0.html'>Alcohol drinker status: Never</a>	<a href='https://ukbb-rg.hail.is/rg_summary_1110.html'>Length of mobile phone use</a>
Alcohol drinker status: Never	Getting up in morning	20117_0	1170	0.07051	0.003293	1.045	0.01105	0.0131944	0.1227	0.03979	3.084	0.002041	0.01441	0.00502	<a href='https://ukbb-rg.hail.is/rg_summary_20117_0.html'>Alcohol drinker status: Never</a>	<a href='https://ukbb-rg.hail.is/rg_summary_1170.html'>Getting up in morning</a>
Alcohol drinker status: Never	Milk type used: Never/rarely have milk	20117_0	1418_6	0.01397	0.001703	1.008	0.006773	0.00288469	-0.04003	0.0801	-0.4998	0.6172	0.00966	0.005079	<a href='https://ukbb-rg.hail.is/rg_summary_20117_0.html'>Alcohol drinker status: Never</a>	<a href='https://ukbb-rg.hail.is/rg_summary_1418_6.html'>Milk type used: Never/rarely have milk</a>
Alcohol drinker status: Never	Cereal type: Oat cereal (e.g. Ready Brek, porridge)	20117_0	1468_3	0.01938	0.002206	1.01	0.007895	0.000104876	-0.01231	0.07352	-0.1674	0.8671	-0.01108	0.00515	<a href='https://ukbb-rg.hail.is/rg_summary_20117_0.html'>Alcohol drinker status: Never</a>	<a href='https://ukbb-rg.hail.is/rg_summary_1468_3.html'>Cereal type: Oat cereal (e.g. Ready Brek, porridge)</a>
Alcohol drinker status: Never	Townsend deprivation index at recruitment	20117_0	189	0.03345	0.001924	1.019	0.007055	0.0278652	0.07721	0.05061	1.526	0.1271	0.02988	0.005601	<a href='https://ukbb-rg.hail.is/rg_summary_20117_0.html'>Alcohol drinker status: Never</a>	<a href='https://ukbb-rg.hail.is/rg_summary_189.html'>Townsend deprivation index at recruitment</a>
Alcohol drinker status: Never	Nervous feelings	20117_0	1970	0.06434	0.003633	1.014	0.01208	0.0213398	0.07649	0.0503	1.521	0.1283	0.02825	0.005634	<a href='https://ukbb-rg.hail.is/rg_summary_20117_0.html'>Alcohol drinker status: Never</a>	<a href='https://ukbb-rg.hail.is/rg_summary_1970.html'>Nervous feelings</a>
Alcohol drinker status: Never	Smoking status: Never	20117_0	20116_0	0.09691	0.003965	1.036	0.01102	0.0867663	0.3531	0.03792	9.313	1.24e-20	0.0957	0.006113	<a href='https://ukbb-rg.hail.is/rg_summary_20117_0.html'>Alcohol drinker status: Never</a>	<a href='https://ukbb-rg.hail.is/rg_summary_20116_0.html'>Smoking status: Never</a>
Alcohol drinker status: Never	Smoking status: Previous	20117_0	20116_1	0.05245	0.002917	1.023	0.009602	-0.0822761	-0.4023	0.04506	-8.928	4.33e-19	-0.09306	0.00569	<a href='https://ukbb-rg.hail.is/rg_summary_20117_0.html'>Alcohol drinker status: Never</a>	<a href='https://ukbb-rg.hail.is/rg_summary_20116_1.html'>Smoking status: Previous</a>
Alcohol drinker status: Never	Smoking status: Current	20117_0	20116_2	0.04988	0.00244	1.015	0.008504	-0.0130523	-0.1692	0.04963	-3.41	0.0006493	-0.009638	0.005315	<a href='https://ukbb-rg.hail.is/rg_summary_20117_0.html'>Alcohol drinker status: Never</a>	<a href='https://ukbb-rg.hail.is/rg_summary_20116_2.html'>Smoking status: Current</a>
Alcohol drinker status: Never	Alcohol drinker status: Previous	20117_0	20117_1	0.01312	0.001423	1.008	0.005921	-0.0360539	0.4109	0.07609	5.401	6.65e-08	-0.02394	0.005106	<a href='https://ukbb-rg.hail.is/rg_summary_20117_0.html'>Alcohol drinker status: Never</a>	<a href='https://ukbb-rg.hail.is/rg_summary_20117_1.html'>Alcohol drinker status: Previous</a>
Alcohol drinker status: Never	Alcohol drinker status: Current	20117_0	20117_2	0.02017	0.001731	1.025	0.007142	-0.672052	-0.8391	0.02745	-30.57	3.38e-205	-0.6928	0.006102	<a href='https://ukbb-rg.hail.is/rg_summary_20117_0.html'>Alcohol drinker status: Never</a>	<a href='https://ukbb-rg.hail.is/rg_summary_20117_2.html'>Alcohol drinker status: Current</a>
Alcohol drinker status: Never	Risk taking	20117_0	2040	0.05474	0.002749	1.008	0.009483	-0.0166941	-0.1117	0.05208	-2.145	0.03195	-0.0211	0.005237	<a href='https://ukbb-rg.hail.is/rg_summary_20117_0.html'>Alcohol drinker status: Never</a>	<a href='https://ukbb-rg.hail.is/rg_summary_2040.html'>Risk taking</a>
Alcohol drinker status: Never	Amount of alcohol drunk on a typical drinking day	20117_0	20403	0.05819	0.00571	1	0.007273	-0.0311397	-0.4644	0.07197	-6.454	1.09e-10	-0.008323	0.005012	<a href='https://ukbb-rg.hail.is/rg_summary_20117_0.html'>Alcohol drinker status: Never</a>	<a href='https://ukbb-rg.hail.is/rg_summary_20403.html'>Amount of alcohol drunk on a typical drinking day</a>
Alcohol drinker status: Never	Frequency of drinking alcohol	20117_0	20414	0.08502	0.006014	1.008	0.007632	-0.310672	-0.7118	0.04887	-14.57	4.66e-48	-0.1705	0.005355	<a href='https://ukbb-rg.hail.is/rg_summary_20117_0.html'>Alcohol drinker status: Never</a>	<a href='https://ukbb-rg.hail.is/rg_summary_20414.html'>Frequency of drinking alcohol</a>
Alcohol drinker status: Never	Frequency of consuming six or more units of alcohol	20117_0	20416	0.06316	0.005848	0.9998	0.007403	-0.0329439	-0.6145	0.06899	-8.907	5.23e-19	-0.01019	0.005133	<a href='https://ukbb-rg.hail.is/rg_summary_20117_0.html'>Alcohol drinker status: Never</a>	<a href='https://ukbb-rg.hail.is/rg_summary_20416.html'>Frequency of consuming six or more units of alcohol</a>
Alcohol drinker status: Never	Ever taken cannabis	20117_0	20453	0.08084	0.005675	1.01	0.007631	-0.0526034	-0.3664	0.06142	-5.965	2.44e-09	-0.04472	0.005174	<a href='https://ukbb-rg.hail.is/rg_summary_20117_0.html'>Alcohol drinker status: Never</a>	<a href='https://ukbb-rg.hail.is/rg_summary_20453.html'>Ever taken cannabis</a>
Alcohol drinker status: Never	Lifetime number of sexual partners	20117_0	2149	0.08133	0.003491	1.019	0.009751	-0.0782095	-0.2103	0.04389	-4.793	1.65e-06	-0.07772	0.005602	<a href='https://ukbb-rg.hail.is/rg_summary_20117_0.html'>Alcohol drinker status: Never</a>	<a href='https://ukbb-rg.hail.is/rg_summary_2149.html'>Lifetime number of sexual partners</a>
Alcohol drinker status: Never	Number of cigarettes previously smoked daily	20117_0	2887	0.0964	0.01365	1.004	0.009173	0.0158684	0.1763	0.05932	2.972	0.002956	0.01347	0.005215	<a href='https://ukbb-rg.hail.is/rg_summary_20117_0.html'>Alcohol drinker status: Never</a>	<a href='https://ukbb-rg.hail.is/rg_summary_2887.html'>Number of cigarettes previously smoked daily</a>
Alcohol drinker status: Previous	Length of mobile phone use	20117_1	1110	0.05403	0.002697	1.019	0.008791	-0.0287353	0.06786	0.0505	1.344	0.179	-0.0303	0.00537	<a href='https://ukbb-rg.hail.is/rg_summary_20117_1.html'>Alcohol drinker status: Previous</a>	<a href='https://ukbb-rg.hail.is/rg_summary_1110.html'>Length of mobile phone use</a>
Alcohol drinker status: Previous	Getting up in morning	20117_1	1170	0.07051	0.003293	1.045	0.01105	-0.0224397	0.0365	0.04219	0.865	0.387	-0.02301	0.005186	<a href='https://ukbb-rg.hail.is/rg_summary_20117_1.html'>Alcohol drinker status: Previous</a>	<a href='https://ukbb-rg.hail.is/rg_summary_1170.html'>Getting up in morning</a>
Alcohol drinker status: Previous	Milk type used: Never/rarely have milk	20117_1	1418_6	0.01397	0.001703	1.008	0.006773	0.0167731	0.3848	0.07993	4.814	1.48e-06	0.01255	0.004663	<a href='https://ukbb-rg.hail.is/rg_summary_20117_1.html'>Alcohol drinker status: Previous</a>	<a href='https://ukbb-rg.hail.is/rg_summary_1418_6.html'>Milk type used: Never/rarely have milk</a>
Alcohol drinker status: Previous	Cereal type: Oat cereal (e.g. Ready Brek, porridge)	20117_1	1468_3	0.01938	0.002206	1.01	0.007895	0.0101811	0.2447	0.07444	3.287	0.001013	0.003358	0.00525	<a href='https://ukbb-rg.hail.is/rg_summary_20117_1.html'>Alcohol drinker status: Previous</a>	<a href='https://ukbb-rg.hail.is/rg_summary_1468_3.html'>Cereal type: Oat cereal (e.g. Ready Brek, porridge)</a>
Alcohol drinker status: Previous	Townsend deprivation index at recruitment	20117_1	189	0.03345	0.001924	1.019	0.007055	0.0721651	0.6345	0.06114	10.38	3.1e-25	0.07103	0.005246	<a href='https://ukbb-rg.hail.is/rg_summary_20117_1.html'>Alcohol drinker status: Previous</a>	<a href='https://ukbb-rg.hail.is/rg_summary_189.html'>Townsend deprivation index at recruitment</a>
Alcohol drinker status: Previous	Nervous feelings	20117_1	1970	0.06434	0.003633	1.014	0.01208	0.0344099	0.155	0.04861	3.189	0.001429	0.02716	0.005715	<a href='https://ukbb-rg.hail.is/rg_summary_20117_1.html'>Alcohol drinker status: Previous</a>	<a href='https://ukbb-rg.hail.is/rg_summary_1970.html'>Nervous feelings</a>
Alcohol drinker status: Previous	Smoking status: Never	20117_1	20116_0	0.09691	0.003965	1.036	0.01102	-0.0395898	-0.3533	0.0426	-8.293	1.11e-16	-0.03346	0.005993	<a href='https://ukbb-rg.hail.is/rg_summary_20117_1.html'>Alcohol drinker status: Previous</a>	<a href='https://ukbb-rg.hail.is/rg_summary_20116_0.html'>Smoking status: Never</a>
Alcohol drinker status: Previous	Smoking status: Previous	20117_1	20116_1	0.05245	0.002917	1.023	0.009602	0.018339	0.2351	0.05103	4.607	4.09e-06	0.01521	0.005534	<a href='https://ukbb-rg.hail.is/rg_summary_20117_1.html'>Alcohol drinker status: Previous</a>	<a href='https://ukbb-rg.hail.is/rg_summary_20116_1.html'>Smoking status: Previous</a>
Alcohol drinker status: Previous	Smoking status: Current	20117_1	20116_2	0.04988	0.00244	1.015	0.008504	0.035889	0.431	0.04852	8.882	6.55e-19	0.03026	0.00491	<a href='https://ukbb-rg.hail.is/rg_summary_20117_1.html'>Alcohol drinker status: Previous</a>	<a href='https://ukbb-rg.hail.is/rg_summary_20116_2.html'>Smoking status: Current</a>
Alcohol drinker status: Previous	Alcohol drinker status: Never	20117_1	20117_0	0.01428	0.001547	1.017	0.006559	-0.0360539	0.4109	0.07609	5.401	6.65e-08	-0.02394	0.005106	<a href='https://ukbb-rg.hail.is/rg_summary_20117_1.html'>Alcohol drinker status: Previous</a>	<a href='https://ukbb-rg.hail.is/rg_summary_20117_0.html'>Alcohol drinker status: Never</a>
Alcohol drinker status: Previous	Alcohol drinker status: Current	20117_1	20117_2	0.02017	0.001731	1.025	0.007142	-0.715792	-0.8433	0.0249	-33.87	1.64e-251	-0.7297	0.005866	<a href='https://ukbb-rg.hail.is/rg_summary_20117_1.html'>Alcohol drinker status: Previous</a>	<a href='https://ukbb-rg.hail.is/rg_summary_20117_2.html'>Alcohol drinker status: Current</a>
Alcohol drinker status: Previous	Risk taking	20117_1	2040	0.05474	0.002749	1.008	0.009483	0.00882289	0.2735	0.04848	5.642	1.68e-08	0.002165	0.005068	<a href='https://ukbb-rg.hail.is/rg_summary_20117_1.html'>Alcohol drinker status: Previous</a>	<a href='https://ukbb-rg.hail.is/rg_summary_2040.html'>Risk taking</a>
Alcohol drinker status: Previous	Amount of alcohol drunk on a typical drinking day	20117_1	20403	0.05819	0.00571	1	0.007273	-0.0143724	0.135	0.06756	1.998	0.04575	0.001726	0.004878	<a href='https://ukbb-rg.hail.is/rg_summary_20117_1.html'>Alcohol drinker status: Previous</a>	<a href='https://ukbb-rg.hail.is/rg_summary_20403.html'>Amount of alcohol drunk on a typical drinking day</a>
Alcohol drinker status: Previous	Frequency of drinking alcohol	20117_1	20414	0.08502	0.006014	1.008	0.007632	-0.294551	-0.6026	0.05513	-10.93	8.28e-28	-0.1546	0.005294	<a href='https://ukbb-rg.hail.is/rg_summary_20117_1.html'>Alcohol drinker status: Previous</a>	<a href='https://ukbb-rg.hail.is/rg_summary_20414.html'>Frequency of drinking alcohol</a>
Alcohol drinker status: Previous	Frequency of consuming six or more units of alcohol	20117_1	20416	0.06316	0.005848	0.9998	0.007403	-0.0275554	-0.04459	0.06076	-0.7338	0.463	-0.001057	0.004732	<a href='https://ukbb-rg.hail.is/rg_summary_20117_1.html'>Alcohol drinker status: Previous</a>	<a href='https://ukbb-rg.hail.is/rg_summary_20416.html'>Frequency of consuming six or more units of alcohol</a>
Alcohol drinker status: Previous	Ever taken cannabis	20117_1	20453	0.08084	0.005675	1.01	0.007631	0.0196543	-0.05261	0.06442	-0.8167	0.4141	0.007859	0.005346	<a href='https://ukbb-rg.hail.is/rg_summary_20117_1.html'>Alcohol drinker status: Previous</a>	<a href='https://ukbb-rg.hail.is/rg_summary_20453.html'>Ever taken cannabis</a>
Alcohol drinker status: Previous	Lifetime number of sexual partners	20117_1	2149	0.08133	0.003491	1.019	0.009751	0.0162405	0.2686	0.04567	5.882	4.04e-09	0.007937	0.005648	<a href='https://ukbb-rg.hail.is/rg_summary_20117_1.html'>Alcohol drinker status: Previous</a>	<a href='https://ukbb-rg.hail.is/rg_summary_2149.html'>Lifetime number of sexual partners</a>
Alcohol drinker status: Previous	Number of cigarettes previously smoked daily	20117_1	2887	0.0964	0.01365	1.004	0.009173	0.0456566	0.5224	0.07143	7.314	2.59e-13	0.01762	0.005002	<a href='https://ukbb-rg.hail.is/rg_summary_20117_1.html'>Alcohol drinker status: Previous</a>	<a href='https://ukbb-rg.hail.is/rg_summary_2887.html'>Number of cigarettes previously smoked daily</a>
Alcohol drinker status: Current	Length of mobile phone use	20117_2	1110	0.05403	0.002697	1.019	0.008791	0.0593562	0.07317	0.0443	1.652	0.09857	0.06332	0.005508	<a href='https://ukbb-rg.hail.is/rg_summary_20117_2.html'>Alcohol drinker status: Current</a>	<a href='https://ukbb-rg.hail.is/rg_summary_1110.html'>Length of mobile phone use</a>
Alcohol drinker status: Current	Getting up in morning	20117_2	1170	0.07051	0.003293	1.045	0.01105	0.00740681	-0.09356	0.03687	-2.537	0.01117	0.006928	0.005484	<a href='https://ukbb-rg.hail.is/rg_summary_20117_2.html'>Alcohol drinker status: Current</a>	<a href='https://ukbb-rg.hail.is/rg_summary_1170.html'>Getting up in morning</a>
Alcohol drinker status: Current	Milk type used: Never/rarely have milk	20117_2	1418_6	0.01397	0.001703	1.008	0.006773	-0.014443	-0.2053	0.0686	-2.992	0.002768	-0.01612	0.004656	<a href='https://ukbb-rg.hail.is/rg_summary_20117_2.html'>Alcohol drinker status: Current</a>	<a href='https://ukbb-rg.hail.is/rg_summary_1418_6.html'>Milk type used: Never/rarely have milk</a>
Alcohol drinker status: Current	Cereal type: Oat cereal (e.g. Ready Brek, porridge)	20117_2	1468_3	0.01938	0.002206	1.01	0.007895	-0.00753982	-0.1385	0.06116	-2.264	0.02357	0.005215	0.005344	<a href='https://ukbb-rg.hail.is/rg_summary_20117_2.html'>Alcohol drinker status: Current</a>	<a href='https://ukbb-rg.hail.is/rg_summary_1468_3.html'>Cereal type: Oat cereal (e.g. Ready Brek, porridge)</a>
Alcohol drinker status: Current	Townsend deprivation index at recruitment	20117_2	189	0.03345	0.001924	1.019	0.007055	-0.0729425	-0.4269	0.04451	-9.592	8.67e-22	-0.07328	0.005876	<a href='https://ukbb-rg.hail.is/rg_summary_20117_2.html'>Alcohol drinker status: Current</a>	<a href='https://ukbb-rg.hail.is/rg_summary_189.html'>Townsend deprivation index at recruitment</a>
Alcohol drinker status: Current	Nervous feelings	20117_2	1970	0.06434	0.003633	1.014	0.01208	-0.040408	-0.1377	0.03846	-3.58	0.0003431	-0.03986	0.005617	<a href='https://ukbb-rg.hail.is/rg_summary_20117_2.html'>Alcohol drinker status: Current</a>	<a href='https://ukbb-rg.hail.is/rg_summary_1970.html'>Nervous feelings</a>
Alcohol drinker status: Current	Smoking status: Never	20117_2	20116_0	0.09691	0.003965	1.036	0.01102	-0.0313182	0.003661	0.03474	0.1054	0.9161	-0.04212	0.006274	<a href='https://ukbb-rg.hail.is/rg_summary_20117_2.html'>Alcohol drinker status: Current</a>	<a href='https://ukbb-rg.hail.is/rg_summary_20116_0.html'>Smoking status: Never</a>
Alcohol drinker status: Current	Smoking status: Previous	20117_2	20116_1	0.05245	0.002917	1.023	0.009602	0.0439214	0.09621	0.04347	2.213	0.0269	0.05375	0.00601	<a href='https://ukbb-rg.hail.is/rg_summary_20117_2.html'>Alcohol drinker status: Current</a>	<a href='https://ukbb-rg.hail.is/rg_summary_20116_1.html'>Smoking status: Previous</a>
Alcohol drinker status: Current	Smoking status: Current	20117_2	20116_2	0.04988	0.00244	1.015	0.008504	-0.0174621	-0.1589	0.03962	-4.011	6.03e-05	-0.01558	0.005006	<a href='https://ukbb-rg.hail.is/rg_summary_20117_2.html'>Alcohol drinker status: Current</a>	<a href='https://ukbb-rg.hail.is/rg_summary_20116_2.html'>Smoking status: Current</a>
Alcohol drinker status: Current	Alcohol drinker status: Never	20117_2	20117_0	0.01428	0.001547	1.017	0.006559	-0.672052	-0.8391	0.02745	-30.57	3.38e-205	-0.6928	0.006102	<a href='https://ukbb-rg.hail.is/rg_summary_20117_2.html'>Alcohol drinker status: Current</a>	<a href='https://ukbb-rg.hail.is/rg_summary_20117_0.html'>Alcohol drinker status: Never</a>
Alcohol drinker status: Current	Alcohol drinker status: Previous	20117_2	20117_1	0.01312	0.001423	1.008	0.005921	-0.715792	-0.8433	0.0249	-33.87	1.64e-251	-0.7297	0.005866	<a href='https://ukbb-rg.hail.is/rg_summary_20117_2.html'>Alcohol drinker status: Current</a>	<a href='https://ukbb-rg.hail.is/rg_summary_20117_1.html'>Alcohol drinker status: Previous</a>
Alcohol drinker status: Current	Risk taking	20117_2	2040	0.05474	0.002749	1.008	0.009483	0.0051435	-0.0983	0.04269	-2.303	0.0213	0.01321	0.005035	<a href='https://ukbb-rg.hail.is/rg_summary_20117_2.html'>Alcohol drinker status: Current</a>	<a href='https://ukbb-rg.hail.is/rg_summary_2040.html'>Risk taking</a>
Alcohol drinker status: Current	Amount of alcohol drunk on a typical drinking day	20117_2	20403	0.05819	0.00571	1	0.007273	0.0287416	0.1917	0.06176	3.103	0.001915	0.004598	0.005057	<a href='https://ukbb-rg.hail.is/rg_summary_20117_2.html'>Alcohol drinker status: Current</a>	<a href='https://ukbb-rg.hail.is/rg_summary_20403.html'>Amount of alcohol drunk on a typical drinking day</a>
Alcohol drinker status: Current	Frequency of drinking alcohol	20117_2	20414	0.08502	0.006014	1.008	0.007632	0.433186	0.782	0.04153	18.83	4.17e-79	0.2334	0.005983	<a href='https://ukbb-rg.hail.is/rg_summary_20117_2.html'>Alcohol drinker status: Current</a>	<a href='https://ukbb-rg.hail.is/rg_summary_20414.html'>Frequency of drinking alcohol</a>
Alcohol drinker status: Current	Frequency of consuming six or more units of alcohol	20117_2	20416	0.06316	0.005848	0.9998	0.007403	0.0408289	0.3872	0.05548	6.979	2.98e-12	0.00797	0.005054	<a href='https://ukbb-rg.hail.is/rg_summary_20117_2.html'>Alcohol drinker status: Current</a>	<a href='https://ukbb-rg.hail.is/rg_summary_20416.html'>Frequency of consuming six or more units of alcohol</a>
Alcohol drinker status: Current	Ever taken cannabis	20117_2	20453	0.08084	0.005675	1.01	0.007631	0.0221649	0.248	0.0518	4.787	1.69e-06	0.02533	0.005543	<a href='https://ukbb-rg.hail.is/rg_summary_20117_2.html'>Alcohol drinker status: Current</a>	<a href='https://ukbb-rg.hail.is/rg_summary_20453.html'>Ever taken cannabis</a>
Alcohol drinker status: Current	Lifetime number of sexual partners	20117_2	2149	0.08133	0.003491	1.019	0.009751	0.0423275	-0.03721	0.03687	-1.009	0.3129	0.04847	0.005371	<a href='https://ukbb-rg.hail.is/rg_summary_20117_2.html'>Alcohol drinker status: Current</a>	<a href='https://ukbb-rg.hail.is/rg_summary_2149.html'>Lifetime number of sexual partners</a>
Alcohol drinker status: Current	Number of cigarettes previously smoked daily	20117_2	2887	0.0964	0.01365	1.004	0.009173	-0.0482836	-0.4173	0.05792	-7.206	5.78e-13	-0.02234	0.005053	<a href='https://ukbb-rg.hail.is/rg_summary_20117_2.html'>Alcohol drinker status: Current</a>	<a href='https://ukbb-rg.hail.is/rg_summary_2887.html'>Number of cigarettes previously smoked daily</a>
Risk taking	Length of mobile phone use	2040	1110	0.05403	0.002697	1.019	0.008791	0.109517	0.3631	0.02607	13.93	4.26e-44	0.1133	0.005775	<a href='https://ukbb-rg.hail.is/rg_summary_2040.html'>Risk taking</a>	<a href='https://ukbb-rg.hail.is/rg_summary_1110.html'>Length of mobile phone use</a>
Risk taking	Getting up in morning	2040	1170	0.07051	0.003293	1.045	0.01105	0.00801998	0.03435	0.02667	1.288	0.1978	-0.004163	0.006163	<a href='https://ukbb-rg.hail.is/rg_summary_2040.html'>Risk taking</a>	<a href='https://ukbb-rg.hail.is/rg_summary_1170.html'>Getting up in morning</a>
Risk taking	Milk type used: Never/rarely have milk	2040	1418_6	0.01397	0.001703	1.008	0.006773	0.0252294	0.1812	0.04932	3.675	0.0002379	0.02626	0.005414	<a href='https://ukbb-rg.hail.is/rg_summary_2040.html'>Risk taking</a>	<a href='https://ukbb-rg.hail.is/rg_summary_1418_6.html'>Milk type used: Never/rarely have milk</a>
Risk taking	Cereal type: Oat cereal (e.g. Ready Brek, porridge)	2040	1468_3	0.01938	0.002206	1.01	0.007895	0.0182522	0.2097	0.04823	4.347	1.38e-05	0.01325	0.006059	<a href='https://ukbb-rg.hail.is/rg_summary_2040.html'>Risk taking</a>	<a href='https://ukbb-rg.hail.is/rg_summary_1468_3.html'>Cereal type: Oat cereal (e.g. Ready Brek, porridge)</a>
Risk taking	Townsend deprivation index at recruitment	2040	189	0.03345	0.001924	1.019	0.007055	0.0387231	0.2919	0.03652	7.993	1.32e-15	0.04352	0.006216	<a href='https://ukbb-rg.hail.is/rg_summary_2040.html'>Risk taking</a>	<a href='https://ukbb-rg.hail.is/rg_summary_189.html'>Townsend deprivation index at recruitment</a>
Risk taking	Nervous feelings	2040	1970	0.06434	0.003633	1.014	0.01208	-0.0973402	-0.314	0.03273	-9.595	8.41e-22	-0.1084	0.007407	<a href='https://ukbb-rg.hail.is/rg_summary_2040.html'>Risk taking</a>	<a href='https://ukbb-rg.hail.is/rg_summary_1970.html'>Nervous feelings</a>
Risk taking	Smoking status: Never	2040	20116_0	0.09691	0.003965	1.036	0.01102	-0.0788686	-0.3421	0.02764	-12.38	3.47e-35	-0.094	0.007456	<a href='https://ukbb-rg.hail.is/rg_summary_2040.html'>Risk taking</a>	<a href='https://ukbb-rg.hail.is/rg_summary_20116_0.html'>Smoking status: Never</a>
Risk taking	Smoking status: Previous	2040	20116_1	0.05245	0.002917	1.023	0.009602	0.0387393	0.2371	0.0327	7.249	4.2e-13	0.05298	0.006663	<a href='https://ukbb-rg.hail.is/rg_summary_2040.html'>Risk taking</a>	<a href='https://ukbb-rg.hail.is/rg_summary_20116_1.html'>Smoking status: Previous</a>
Risk taking	Smoking status: Current	2040	20116_2	0.04988	0.00244	1.015	0.008504	0.0682959	0.4015	0.03136	12.8	1.62e-37	0.06969	0.00643	<a href='https://ukbb-rg.hail.is/rg_summary_2040.html'>Risk taking</a>	<a href='https://ukbb-rg.hail.is/rg_summary_20116_2.html'>Smoking status: Current</a>
Risk taking	Alcohol drinker status: Never	2040	20117_0	0.01428	0.001547	1.017	0.006559	-0.0166941	-0.1117	0.05208	-2.145	0.03195	-0.0211	0.005237	<a href='https://ukbb-rg.hail.is/rg_summary_2040.html'>Risk taking</a>	<a href='https://ukbb-rg.hail.is/rg_summary_20117_0.html'>Alcohol drinker status: Never</a>
Risk taking	Alcohol drinker status: Previous	2040	20117_1	0.01312	0.001423	1.008	0.005921	0.00882289	0.2735	0.04848	5.642	1.68e-08	0.002165	0.005068	<a href='https://ukbb-rg.hail.is/rg_summary_2040.html'>Risk taking</a>	<a href='https://ukbb-rg.hail.is/rg_summary_20117_1.html'>Alcohol drinker status: Previous</a>
Risk taking	Alcohol drinker status: Current	2040	20117_2	0.02017	0.001731	1.025	0.007142	0.0051435	-0.0983	0.04269	-2.303	0.0213	0.01321	0.005035	<a href='https://ukbb-rg.hail.is/rg_summary_2040.html'>Risk taking</a>	<a href='https://ukbb-rg.hail.is/rg_summary_20117_2.html'>Alcohol drinker status: Current</a>
Risk taking	Amount of alcohol drunk on a typical drinking day	2040	20403	0.05819	0.00571	1	0.007273	0.0470629	0.1621	0.04278	3.788	0.0001516	0.03102	0.005352	<a href='https://ukbb-rg.hail.is/rg_summary_2040.html'>Risk taking</a>	<a href='https://ukbb-rg.hail.is/rg_summary_20403.html'>Amount of alcohol drunk on a typical drinking day</a>
Risk taking	Frequency of drinking alcohol	2040	20414	0.08502	0.006014	1.008	0.007632	0.0453756	0.09417	0.03916	2.405	0.01619	0.02571	0.005505	<a href='https://ukbb-rg.hail.is/rg_summary_2040.html'>Risk taking</a>	<a href='https://ukbb-rg.hail.is/rg_summary_20414.html'>Frequency of drinking alcohol</a>
Risk taking	Frequency of consuming six or more units of alcohol	2040	20416	0.06316	0.005848	0.9998	0.007403	0.0594411	0.1781	0.04281	4.161	3.17e-05	0.04041	0.005447	<a href='https://ukbb-rg.hail.is/rg_summary_2040.html'>Risk taking</a>	<a href='https://ukbb-rg.hail.is/rg_summary_20416.html'>Frequency of consuming six or more units of alcohol</a>
Risk taking	Ever taken cannabis	2040	20453	0.08084	0.005675	1.01	0.007631	0.117045	0.3823	0.03675	10.4	2.47e-25	0.07593	0.0062	<a href='https://ukbb-rg.hail.is/rg_summary_2040.html'>Risk taking</a>	<a href='https://ukbb-rg.hail.is/rg_summary_20453.html'>Ever taken cannabis</a>
Risk taking	Lifetime number of sexual partners	2040	2149	0.08133	0.003491	1.019	0.009751	0.17013	0.5867	0.02683	21.87	5.22e-106	0.1642	0.007511	<a href='https://ukbb-rg.hail.is/rg_summary_2040.html'>Risk taking</a>	<a href='https://ukbb-rg.hail.is/rg_summary_2149.html'>Lifetime number of sexual partners</a>
Risk taking	Number of cigarettes previously smoked daily	2040	2887	0.0964	0.01365	1.004	0.009173	0.0395851	0.1478	0.05159	2.864	0.004179	0.01936	0.005687	<a href='https://ukbb-rg.hail.is/rg_summary_2040.html'>Risk taking</a>	<a href='https://ukbb-rg.hail.is/rg_summary_2887.html'>Number of cigarettes previously smoked daily</a>
Amount of alcohol drunk on a typical drinking day	Length of mobile phone use	20403	1110	0.05403	0.002697	1.019	0.008791	0.0515995	0.08757	0.04872	1.797	0.07229	0.02652	0.005974	<a href='https://ukbb-rg.hail.is/rg_summary_20403.html'>Amount of alcohol drunk on a typical drinking day</a>	<a href='https://ukbb-rg.hail.is/rg_summary_1110.html'>Length of mobile phone use</a>
Amount of alcohol drunk on a typical drinking day	Getting up in morning	20403	1170	0.07051	0.003293	1.045	0.01105	-0.0202981	-0.07863	0.04061	-1.936	0.05282	-0.01813	0.005539	<a href='https://ukbb-rg.hail.is/rg_summary_20403.html'>Amount of alcohol drunk on a typical drinking day</a>	<a href='https://ukbb-rg.hail.is/rg_summary_1170.html'>Getting up in morning</a>
Amount of alcohol drunk on a typical drinking day	Milk type used: Never/rarely have milk	20403	1418_6	0.01397	0.001703	1.008	0.006773	0.0347618	0.1504	0.07772	1.935	0.05303	0.01693	0.005558	<a href='https://ukbb-rg.hail.is/rg_summary_20403.html'>Amount of alcohol drunk on a typical drinking day</a>	<a href='https://ukbb-rg.hail.is/rg_summary_1418_6.html'>Milk type used: Never/rarely have milk</a>
Amount of alcohol drunk on a typical drinking day	Cereal type: Oat cereal (e.g. Ready Brek, porridge)	20403	1468_3	0.01938	0.002206	1.01	0.007895	-0.0121487	-0.01625	0.06548	-0.2481	0.804	-0.005565	0.00492	<a href='https://ukbb-rg.hail.is/rg_summary_20403.html'>Amount of alcohol drunk on a typical drinking day</a>	<a href='https://ukbb-rg.hail.is/rg_summary_1468_3.html'>Cereal type: Oat cereal (e.g. Ready Brek, porridge)</a>
Amount of alcohol drunk on a typical drinking day	Townsend deprivation index at recruitment	20403	189	0.03345	0.001924	1.019	0.007055	0.04923	0.3867	0.04662	8.294	1.09e-16	0.03067	0.005147	<a href='https://ukbb-rg.hail.is/rg_summary_20403.html'>Amount of alcohol drunk on a typical drinking day</a>	<a href='https://ukbb-rg.hail.is/rg_summary_189.html'>Townsend deprivation index at recruitment</a>
Amount of alcohol drunk on a typical drinking day	Nervous feelings	20403	1970	0.06434	0.003633	1.014	0.01208	-0.0177457	-0.08084	0.04617	-1.751	0.07998	-0.01413	0.005495	<a href='https://ukbb-rg.hail.is/rg_summary_20403.html'>Amount of alcohol drunk on a typical drinking day</a>	<a href='https://ukbb-rg.hail.is/rg_summary_1970.html'>Nervous feelings</a>
Amount of alcohol drunk on a typical drinking day	Smoking status: Never	20403	20116_0	0.09691	0.003965	1.036	0.01102	-0.170849	-0.5014	0.03664	-13.68	1.26e-42	-0.09766	0.005821	<a href='https://ukbb-rg.hail.is/rg_summary_20403.html'>Amount of alcohol drunk on a typical drinking day</a>	<a href='https://ukbb-rg.hail.is/rg_summary_20116_0.html'>Smoking status: Never</a>
Amount of alcohol drunk on a typical drinking day	Smoking status: Previous	20403	20116_1	0.05245	0.002917	1.023	0.009602	0.126643	0.4067	0.04107	9.902	4.1e-23	0.06783	0.005209	<a href='https://ukbb-rg.hail.is/rg_summary_20403.html'>Amount of alcohol drunk on a typical drinking day</a>	<a href='https://ukbb-rg.hail.is/rg_summary_20116_1.html'>Smoking status: Previous</a>
Amount of alcohol drunk on a typical drinking day	Smoking status: Current	20403	20116_2	0.04988	0.00244	1.015	0.008504	0.0933774	0.4942	0.04347	11.37	5.97e-30	0.05256	0.005203	<a href='https://ukbb-rg.hail.is/rg_summary_20403.html'>Amount of alcohol drunk on a typical drinking day</a>	<a href='https://ukbb-rg.hail.is/rg_summary_20116_2.html'>Smoking status: Current</a>
Amount of alcohol drunk on a typical drinking day	Alcohol drinker status: Never	20403	20117_0	0.01428	0.001547	1.017	0.006559	-0.0311397	-0.4644	0.07197	-6.454	1.09e-10	-0.008323	0.005012	<a href='https://ukbb-rg.hail.is/rg_summary_20403.html'>Amount of alcohol drunk on a typical drinking day</a>	<a href='https://ukbb-rg.hail.is/rg_summary_20117_0.html'>Alcohol drinker status: Never</a>
Amount of alcohol drunk on a typical drinking day	Alcohol drinker status: Previous	20403	20117_1	0.01312	0.001423	1.008	0.005921	-0.0143724	0.135	0.06756	1.998	0.04575	0.001726	0.004878	<a href='https://ukbb-rg.hail.is/rg_summary_20403.html'>Amount of alcohol drunk on a typical drinking day</a>	<a href='https://ukbb-rg.hail.is/rg_summary_20117_1.html'>Alcohol drinker status: Previous</a>
Amount of alcohol drunk on a typical drinking day	Alcohol drinker status: Current	20403	20117_2	0.02017	0.001731	1.025	0.007142	0.0287416	0.1917	0.06176	3.103	0.001915	0.004598	0.005057	<a href='https://ukbb-rg.hail.is/rg_summary_20403.html'>Amount of alcohol drunk on a typical drinking day</a>	<a href='https://ukbb-rg.hail.is/rg_summary_20117_2.html'>Alcohol drinker status: Current</a>
Amount of alcohol drunk on a typical drinking day	Risk taking	20403	2040	0.05474	0.002749	1.008	0.009483	0.0470629	0.1621	0.04278	3.788	0.0001516	0.03102	0.005352	<a href='https://ukbb-rg.hail.is/rg_summary_20403.html'>Amount of alcohol drunk on a typical drinking day</a>	<a href='https://ukbb-rg.hail.is/rg_summary_2040.html'>Risk taking</a>
Amount of alcohol drunk on a typical drinking day	Frequency of drinking alcohol	20403	20414	0.08502	0.006014	1.008	0.007632	0.279594	0.4542	0.05106	8.896	5.78e-19	0.2125	0.005655	<a href='https://ukbb-rg.hail.is/rg_summary_20403.html'>Amount of alcohol drunk on a typical drinking day</a>	<a href='https://ukbb-rg.hail.is/rg_summary_20414.html'>Frequency of drinking alcohol</a>
Amount of alcohol drunk on a typical drinking day	Frequency of consuming six or more units of alcohol	20403	20416	0.06316	0.005848	0.9998	0.007403	0.656351	0.962	0.02502	38.45	0	0.6548	0.00647	<a href='https://ukbb-rg.hail.is/rg_summary_20403.html'>Amount of alcohol drunk on a typical drinking day</a>	<a href='https://ukbb-rg.hail.is/rg_summary_20416.html'>Frequency of consuming six or more units of alcohol</a>
Amount of alcohol drunk on a typical drinking day	Ever taken cannabis	20403	20453	0.08084	0.005675	1.01	0.007631	0.117544	0.2357	0.05162	4.567	4.95e-06	0.114	0.005232	<a href='https://ukbb-rg.hail.is/rg_summary_20403.html'>Amount of alcohol drunk on a typical drinking day</a>	<a href='https://ukbb-rg.hail.is/rg_summary_20453.html'>Ever taken cannabis</a>
Amount of alcohol drunk on a typical drinking day	Lifetime number of sexual partners	20403	2149	0.08133	0.003491	1.019	0.009751	0.140598	0.3136	0.03867	8.109	5.1e-16	0.08117	0.005293	<a href='https://ukbb-rg.hail.is/rg_summary_20403.html'>Amount of alcohol drunk on a typical drinking day</a>	<a href='https://ukbb-rg.hail.is/rg_summary_2149.html'>Lifetime number of sexual partners</a>
Amount of alcohol drunk on a typical drinking day	Number of cigarettes previously smoked daily	20403	2887	0.0964	0.01365	1.004	0.009173	0.0921038	0.1958	0.06196	3.159	0.001581	0.02523	0.00501	<a href='https://ukbb-rg.hail.is/rg_summary_20403.html'>Amount of alcohol drunk on a typical drinking day</a>	<a href='https://ukbb-rg.hail.is/rg_summary_2887.html'>Number of cigarettes previously smoked daily</a>
Frequency of drinking alcohol	Length of mobile phone use	20414	1110	0.05403	0.002697	1.019	0.008791	0.0723823	0.06003	0.03823	1.57	0.1164	0.04077	0.005924	<a href='https://ukbb-rg.hail.is/rg_summary_20414.html'>Frequency of drinking alcohol</a>	<a href='https://ukbb-rg.hail.is/rg_summary_1110.html'>Length of mobile phone use</a>
Frequency of drinking alcohol	Getting up in morning	20414	1170	0.07051	0.003293	1.045	0.01105	-0.00133155	-0.04167	0.03193	-1.305	0.1919	-0.006814	0.005529	<a href='https://ukbb-rg.hail.is/rg_summary_20414.html'>Frequency of drinking alcohol</a>	<a href='https://ukbb-rg.hail.is/rg_summary_1170.html'>Getting up in morning</a>
Frequency of drinking alcohol	Milk type used: Never/rarely have milk	20414	1418_6	0.01397	0.001703	1.008	0.006773	0.0105869	0.006556	0.05717	0.1147	0.9087	0.003726	0.005142	<a href='https://ukbb-rg.hail.is/rg_summary_20414.html'>Frequency of drinking alcohol</a>	<a href='https://ukbb-rg.hail.is/rg_summary_1418_6.html'>Milk type used: Never/rarely have milk</a>
Frequency of drinking alcohol	Cereal type: Oat cereal (e.g. Ready Brek, porridge)	20414	1468_3	0.01938	0.002206	1.01	0.007895	-0.034099	-0.08681	0.05643	-1.538	0.1239	-0.01719	0.005204	<a href='https://ukbb-rg.hail.is/rg_summary_20414.html'>Frequency of drinking alcohol</a>	<a href='https://ukbb-rg.hail.is/rg_summary_1468_3.html'>Cereal type: Oat cereal (e.g. Ready Brek, porridge)</a>
Frequency of drinking alcohol	Townsend deprivation index at recruitment	20414	189	0.03345	0.001924	1.019	0.007055	-0.0482687	-0.2088	0.0447	-4.671	3e-06	-0.03252	0.005927	<a href='https://ukbb-rg.hail.is/rg_summary_20414.html'>Frequency of drinking alcohol</a>	<a href='https://ukbb-rg.hail.is/rg_summary_189.html'>Townsend deprivation index at recruitment</a>
Frequency of drinking alcohol	Nervous feelings	20414	1970	0.06434	0.003633	1.014	0.01208	-0.0517005	-0.1068	0.03785	-2.822	0.004774	-0.02893	0.005933	<a href='https://ukbb-rg.hail.is/rg_summary_20414.html'>Frequency of drinking alcohol</a>	<a href='https://ukbb-rg.hail.is/rg_summary_1970.html'>Nervous feelings</a>
Frequency of drinking alcohol	Smoking status: Never	20414	20116_0	0.09691	0.003965	1.036	0.01102	-0.12095	-0.1598	0.03092	-5.169	2.35e-07	-0.05772	0.006398	<a href='https://ukbb-rg.hail.is/rg_summary_20414.html'>Frequency of drinking alcohol</a>	<a href='https://ukbb-rg.hail.is/rg_summary_20116_0.html'>Smoking status: Never</a>
Frequency of drinking alcohol	Smoking status: Previous	20414	20116_1	0.05245	0.002917	1.023	0.009602	0.116213	0.2427	0.03672	6.608	3.88e-11	0.05869	0.006006	<a href='https://ukbb-rg.hail.is/rg_summary_20414.html'>Frequency of drinking alcohol</a>	<a href='https://ukbb-rg.hail.is/rg_summary_20116_1.html'>Smoking status: Previous</a>
Frequency of drinking alcohol	Smoking status: Current	20414	20116_2	0.04988	0.00244	1.015	0.008504	0.0170575	-0.01366	0.04032	-0.3388	0.7348	0.0008617	0.005812	<a href='https://ukbb-rg.hail.is/rg_summary_20414.html'>Frequency of drinking alcohol</a>	<a href='https://ukbb-rg.hail.is/rg_summary_20116_2.html'>Smoking status: Current</a>
Frequency of drinking alcohol	Alcohol drinker status: Never	20414	20117_0	0.01428	0.001547	1.017	0.006559	-0.310672	-0.7118	0.04887	-14.57	4.66e-48	-0.1705	0.005355	<a href='https://ukbb-rg.hail.is/rg_summary_20414.html'>Frequency of drinking alcohol</a>	<a href='https://ukbb-rg.hail.is/rg_summary_20117_0.html'>Alcohol drinker status: Never</a>
Frequency of drinking alcohol	Alcohol drinker status: Previous	20414	20117_1	0.01312	0.001423	1.008	0.005921	-0.294551	-0.6026	0.05513	-10.93	8.28e-28	-0.1546	0.005294	<a href='https://ukbb-rg.hail.is/rg_summary_20414.html'>Frequency of drinking alcohol</a>	<a href='https://ukbb-rg.hail.is/rg_summary_20117_1.html'>Alcohol drinker status: Previous</a>
Frequency of drinking alcohol	Alcohol drinker status: Current	20414	20117_2	0.02017	0.001731	1.025	0.007142	0.433186	0.782	0.04153	18.83	4.17e-79	0.2334	0.005983	<a href='https://ukbb-rg.hail.is/rg_summary_20414.html'>Frequency of drinking alcohol</a>	<a href='https://ukbb-rg.hail.is/rg_summary_20117_2.html'>Alcohol drinker status: Current</a>
Frequency of drinking alcohol	Risk taking	20414	2040	0.05474	0.002749	1.008	0.009483	0.0453756	0.09417	0.03916	2.405	0.01619	0.02571	0.005505	<a href='https://ukbb-rg.hail.is/rg_summary_20414.html'>Frequency of drinking alcohol</a>	<a href='https://ukbb-rg.hail.is/rg_summary_2040.html'>Risk taking</a>
Frequency of drinking alcohol	Amount of alcohol drunk on a typical drinking day	20414	20403	0.05819	0.00571	1	0.007273	0.279594	0.4542	0.05106	8.896	5.78e-19	0.2125	0.005655	<a href='https://ukbb-rg.hail.is/rg_summary_20414.html'>Frequency of drinking alcohol</a>	<a href='https://ukbb-rg.hail.is/rg_summary_20403.html'>Amount of alcohol drunk on a typical drinking day</a>
Frequency of drinking alcohol	Frequency of consuming six or more units of alcohol	20414	20416	0.06316	0.005848	0.9998	0.007403	0.419039	0.6682	0.04117	16.23	2.95e-59	0.3245	0.005733	<a href='https://ukbb-rg.hail.is/rg_summary_20414.html'>Frequency of drinking alcohol</a>	<a href='https://ukbb-rg.hail.is/rg_summary_20416.html'>Frequency of consuming six or more units of alcohol</a>
Frequency of drinking alcohol	Ever taken cannabis	20414	20453	0.08084	0.005675	1.01	0.007631	0.110099	0.3383	0.0465	7.274	3.49e-13	0.114	0.006013	<a href='https://ukbb-rg.hail.is/rg_summary_20414.html'>Frequency of drinking alcohol</a>	<a href='https://ukbb-rg.hail.is/rg_summary_20453.html'>Ever taken cannabis</a>
Frequency of drinking alcohol	Lifetime number of sexual partners	20414	2149	0.08133	0.003491	1.019	0.009751	0.11208	0.1022	0.03305	3.091	0.001995	0.07137	0.006026	<a href='https://ukbb-rg.hail.is/rg_summary_20414.html'>Frequency of drinking alcohol</a>	<a href='https://ukbb-rg.hail.is/rg_summary_2149.html'>Lifetime number of sexual partners</a>
Frequency of drinking alcohol	Number of cigarettes previously smoked daily	20414	2887	0.0964	0.01365	1.004	0.009173	-0.0502942	-0.262	0.04908	-5.338	9.4e-08	-0.01415	0.005331	<a href='https://ukbb-rg.hail.is/rg_summary_20414.html'>Frequency of drinking alcohol</a>	<a href='https://ukbb-rg.hail.is/rg_summary_2887.html'>Number of cigarettes previously smoked daily</a>
Frequency of consuming six or more units of alcohol	Length of mobile phone use	20416	1110	0.05403	0.002697	1.019	0.008791	0.0700922	0.1222	0.04297	2.843	0.004466	0.03606	0.005512	<a href='https://ukbb-rg.hail.is/rg_summary_20416.html'>Frequency of consuming six or more units of alcohol</a>	<a href='https://ukbb-rg.hail.is/rg_summary_1110.html'>Length of mobile phone use</a>
Frequency of consuming six or more units of alcohol	Getting up in morning	20416	1170	0.07051	0.003293	1.045	0.01105	-0.0272117	-0.1043	0.03935	-2.651	0.008016	-0.02502	0.005443	<a href='https://ukbb-rg.hail.is/rg_summary_20416.html'>Frequency of consuming six or more units of alcohol</a>	<a href='https://ukbb-rg.hail.is/rg_summary_1170.html'>Getting up in morning</a>
Frequency of consuming six or more units of alcohol	Milk type used: Never/rarely have milk	20416	1418_6	0.01397	0.001703	1.008	0.006773	0.0367259	0.08489	0.07103	1.195	0.232	0.02282	0.005266	<a href='https://ukbb-rg.hail.is/rg_summary_20416.html'>Frequency of consuming six or more units of alcohol</a>	<a href='https://ukbb-rg.hail.is/rg_summary_1418_6.html'>Milk type used: Never/rarely have milk</a>
Frequency of consuming six or more units of alcohol	Cereal type: Oat cereal (e.g. Ready Brek, porridge)	20416	1468_3	0.01938	0.002206	1.01	0.007895	-0.0133704	-0.0869	0.07042	-1.234	0.2172	-0.0004239	0.005346	<a href='https://ukbb-rg.hail.is/rg_summary_20416.html'>Frequency of consuming six or more units of alcohol</a>	<a href='https://ukbb-rg.hail.is/rg_summary_1468_3.html'>Cereal type: Oat cereal (e.g. Ready Brek, porridge)</a>
Frequency of consuming six or more units of alcohol	Townsend deprivation index at recruitment	20416	189	0.03345	0.001924	1.019	0.007055	0.0413255	0.2687	0.04081	6.582	4.63e-11	0.02373	0.004664	<a href='https://ukbb-rg.hail.is/rg_summary_20416.html'>Frequency of consuming six or more units of alcohol</a>	<a href='https://ukbb-rg.hail.is/rg_summary_189.html'>Townsend deprivation index at recruitment</a>
Frequency of consuming six or more units of alcohol	Nervous feelings	20416	1970	0.06434	0.003633	1.014	0.01208	-0.0323713	-0.07787	0.04672	-1.667	0.09555	-0.03145	0.006062	<a href='https://ukbb-rg.hail.is/rg_summary_20416.html'>Frequency of consuming six or more units of alcohol</a>	<a href='https://ukbb-rg.hail.is/rg_summary_1970.html'>Nervous feelings</a>
Frequency of consuming six or more units of alcohol	Smoking status: Never	20416	20116_0	0.09691	0.003965	1.036	0.01102	-0.191848	-0.4494	0.03539	-12.7	6.1e-37	-0.1134	0.006437	<a href='https://ukbb-rg.hail.is/rg_summary_20416.html'>Frequency of consuming six or more units of alcohol</a>	<a href='https://ukbb-rg.hail.is/rg_summary_20116_0.html'>Smoking status: Never</a>
Frequency of consuming six or more units of alcohol	Smoking status: Previous	20416	20116_1	0.05245	0.002917	1.023	0.009602	0.147744	0.3859	0.04034	9.567	1.1e-21	0.08512	0.005565	<a href='https://ukbb-rg.hail.is/rg_summary_20416.html'>Frequency of consuming six or more units of alcohol</a>	<a href='https://ukbb-rg.hail.is/rg_summary_20116_1.html'>Smoking status: Previous</a>
Frequency of consuming six or more units of alcohol	Smoking status: Current	20416	20116_2	0.04988	0.00244	1.015	0.008504	0.0945978	0.4115	0.04022	10.23	1.47e-24	0.05095	0.005387	<a href='https://ukbb-rg.hail.is/rg_summary_20416.html'>Frequency of consuming six or more units of alcohol</a>	<a href='https://ukbb-rg.hail.is/rg_summary_20116_2.html'>Smoking status: Current</a>
Frequency of consuming six or more units of alcohol	Alcohol drinker status: Never	20416	20117_0	0.01428	0.001547	1.017	0.006559	-0.0329439	-0.6145	0.06899	-8.907	5.23e-19	-0.01019	0.005133	<a href='https://ukbb-rg.hail.is/rg_summary_20416.html'>Frequency of consuming six or more units of alcohol</a>	<a href='https://ukbb-rg.hail.is/rg_summary_20117_0.html'>Alcohol drinker status: Never</a>
Frequency of consuming six or more units of alcohol	Alcohol drinker status: Previous	20416	20117_1	0.01312	0.001423	1.008	0.005921	-0.0275554	-0.04459	0.06076	-0.7338	0.463	-0.001057	0.004732	<a href='https://ukbb-rg.hail.is/rg_summary_20416.html'>Frequency of consuming six or more units of alcohol</a>	<a href='https://ukbb-rg.hail.is/rg_summary_20117_1.html'>Alcohol drinker status: Previous</a>
Frequency of consuming six or more units of alcohol	Alcohol drinker status: Current	20416	20117_2	0.02017	0.001731	1.025	0.007142	0.0408289	0.3872	0.05548	6.979	2.98e-12	0.00797	0.005054	<a href='https://ukbb-rg.hail.is/rg_summary_20416.html'>Frequency of consuming six or more units of alcohol</a>	<a href='https://ukbb-rg.hail.is/rg_summary_20117_2.html'>Alcohol drinker status: Current</a>
Frequency of consuming six or more units of alcohol	Risk taking	20416	2040	0.05474	0.002749	1.008	0.009483	0.0594411	0.1781	0.04281	4.161	3.17e-05	0.04041	0.005447	<a href='https://ukbb-rg.hail.is/rg_summary_20416.html'>Frequency of consuming six or more units of alcohol</a>	<a href='https://ukbb-rg.hail.is/rg_summary_2040.html'>Risk taking</a>
Frequency of consuming six or more units of alcohol	Amount of alcohol drunk on a typical drinking day	20416	20403	0.05819	0.00571	1	0.007273	0.656351	0.962	0.02502	38.45	0	0.6548	0.00647	<a href='https://ukbb-rg.hail.is/rg_summary_20416.html'>Frequency of consuming six or more units of alcohol</a>	<a href='https://ukbb-rg.hail.is/rg_summary_20403.html'>Amount of alcohol drunk on a typical drinking day</a>
Frequency of consuming six or more units of alcohol	Frequency of drinking alcohol	20416	20414	0.08502	0.006014	1.008	0.007632	0.419039	0.6682	0.04117	16.23	2.95e-59	0.3245	0.005733	<a href='https://ukbb-rg.hail.is/rg_summary_20416.html'>Frequency of consuming six or more units of alcohol</a>	<a href='https://ukbb-rg.hail.is/rg_summary_20414.html'>Frequency of drinking alcohol</a>
Frequency of consuming six or more units of alcohol	Ever taken cannabis	20416	20453	0.08084	0.005675	1.01	0.007631	0.156648	0.3427	0.04837	7.084	1.4e-12	0.1533	0.005113	<a href='https://ukbb-rg.hail.is/rg_summary_20416.html'>Frequency of consuming six or more units of alcohol</a>	<a href='https://ukbb-rg.hail.is/rg_summary_20453.html'>Ever taken cannabis</a>
Frequency of consuming six or more units of alcohol	Lifetime number of sexual partners	20416	2149	0.08133	0.003491	1.019	0.009751	0.164889	0.336	0.03928	8.554	1.19e-17	0.09735	0.005663	<a href='https://ukbb-rg.hail.is/rg_summary_20416.html'>Frequency of consuming six or more units of alcohol</a>	<a href='https://ukbb-rg.hail.is/rg_summary_2149.html'>Lifetime number of sexual partners</a>
Frequency of consuming six or more units of alcohol	Number of cigarettes previously smoked daily	20416	2887	0.0964	0.01365	1.004	0.009173	0.0800877	0.08231	0.05946	1.384	0.1662	0.02495	0.00525	<a href='https://ukbb-rg.hail.is/rg_summary_20416.html'>Frequency of consuming six or more units of alcohol</a>	<a href='https://ukbb-rg.hail.is/rg_summary_2887.html'>Number of cigarettes previously smoked daily</a>
Ever taken cannabis	Length of mobile phone use	20453	1110	0.05403	0.002697	1.019	0.008791	0.034338	0.08532	0.03853	2.214	0.02682	0.01605	0.005655	<a href='https://ukbb-rg.hail.is/rg_summary_20453.html'>Ever taken cannabis</a>	<a href='https://ukbb-rg.hail.is/rg_summary_1110.html'>Length of mobile phone use</a>
Ever taken cannabis	Getting up in morning	20453	1170	0.07051	0.003293	1.045	0.01105	-0.0559074	-0.1686	0.03374	-4.996	5.85e-07	-0.0371	0.005834	<a href='https://ukbb-rg.hail.is/rg_summary_20453.html'>Ever taken cannabis</a>	<a href='https://ukbb-rg.hail.is/rg_summary_1170.html'>Getting up in morning</a>
Ever taken cannabis	Milk type used: Never/rarely have milk	20453	1418_6	0.01397	0.001703	1.008	0.006773	0.0295019	0.1802	0.06114	2.948	0.003202	0.01548	0.005172	<a href='https://ukbb-rg.hail.is/rg_summary_20453.html'>Ever taken cannabis</a>	<a href='https://ukbb-rg.hail.is/rg_summary_1418_6.html'>Milk type used: Never/rarely have milk</a>
Ever taken cannabis	Cereal type: Oat cereal (e.g. Ready Brek, porridge)	20453	1468_3	0.01938	0.002206	1.01	0.007895	0.00677816	0.21	0.05888	3.567	0.0003612	0.001466	0.005667	<a href='https://ukbb-rg.hail.is/rg_summary_20453.html'>Ever taken cannabis</a>	<a href='https://ukbb-rg.hail.is/rg_summary_1468_3.html'>Cereal type: Oat cereal (e.g. Ready Brek, porridge)</a>
Ever taken cannabis	Townsend deprivation index at recruitment	20453	189	0.03345	0.001924	1.019	0.007055	0.156727	0.3525	0.04303	8.192	2.57e-16	0.08716	0.005084	<a href='https://ukbb-rg.hail.is/rg_summary_20453.html'>Ever taken cannabis</a>	<a href='https://ukbb-rg.hail.is/rg_summary_189.html'>Townsend deprivation index at recruitment</a>
Ever taken cannabis	Nervous feelings	20453	1970	0.06434	0.003633	1.014	0.01208	-0.0192843	-0.1496	0.04242	-3.527	0.0004208	-0.01587	0.006599	<a href='https://ukbb-rg.hail.is/rg_summary_20453.html'>Ever taken cannabis</a>	<a href='https://ukbb-rg.hail.is/rg_summary_1970.html'>Nervous feelings</a>
Ever taken cannabis	Smoking status: Never	20453	20116_0	0.09691	0.003965	1.036	0.01102	-0.321752	-0.4725	0.02942	-16.06	4.67e-58	-0.1932	0.006674	<a href='https://ukbb-rg.hail.is/rg_summary_20453.html'>Ever taken cannabis</a>	<a href='https://ukbb-rg.hail.is/rg_summary_20116_0.html'>Smoking status: Never</a>
Ever taken cannabis	Smoking status: Previous	20453	20116_1	0.05245	0.002917	1.023	0.009602	0.23325	0.519	0.0348	14.91	2.68e-50	0.141	0.006532	<a href='https://ukbb-rg.hail.is/rg_summary_20453.html'>Ever taken cannabis</a>	<a href='https://ukbb-rg.hail.is/rg_summary_20116_1.html'>Smoking status: Previous</a>
Ever taken cannabis	Smoking status: Current	20453	20116_2	0.04988	0.00244	1.015	0.008504	0.186307	0.2529	0.03682	6.87	6.42e-12	0.09345	0.0057	<a href='https://ukbb-rg.hail.is/rg_summary_20453.html'>Ever taken cannabis</a>	<a href='https://ukbb-rg.hail.is/rg_summary_20116_2.html'>Smoking status: Current</a>
Ever taken cannabis	Alcohol drinker status: Never	20453	20117_0	0.01428	0.001547	1.017	0.006559	-0.0526034	-0.3664	0.06142	-5.965	2.44e-09	-0.04472	0.005174	<a href='https://ukbb-rg.hail.is/rg_summary_20453.html'>Ever taken cannabis</a>	<a href='https://ukbb-rg.hail.is/rg_summary_20117_0.html'>Alcohol drinker status: Never</a>
Ever taken cannabis	Alcohol drinker status: Previous	20453	20117_1	0.01312	0.001423	1.008	0.005921	0.0196543	-0.05261	0.06442	-0.8167	0.4141	0.007859	0.005346	<a href='https://ukbb-rg.hail.is/rg_summary_20453.html'>Ever taken cannabis</a>	<a href='https://ukbb-rg.hail.is/rg_summary_20117_1.html'>Alcohol drinker status: Previous</a>
Ever taken cannabis	Alcohol drinker status: Current	20453	20117_2	0.02017	0.001731	1.025	0.007142	0.0221649	0.248	0.0518	4.787	1.69e-06	0.02533	0.005543	<a href='https://ukbb-rg.hail.is/rg_summary_20453.html'>Ever taken cannabis</a>	<a href='https://ukbb-rg.hail.is/rg_summary_20117_2.html'>Alcohol drinker status: Current</a>
Ever taken cannabis	Risk taking	20453	2040	0.05474	0.002749	1.008	0.009483	0.117045	0.3823	0.03675	10.4	2.47e-25	0.07593	0.0062	<a href='https://ukbb-rg.hail.is/rg_summary_20453.html'>Ever taken cannabis</a>	<a href='https://ukbb-rg.hail.is/rg_summary_2040.html'>Risk taking</a>
Ever taken cannabis	Amount of alcohol drunk on a typical drinking day	20453	20403	0.05819	0.00571	1	0.007273	0.117544	0.2357	0.05162	4.567	4.95e-06	0.114	0.005232	<a href='https://ukbb-rg.hail.is/rg_summary_20453.html'>Ever taken cannabis</a>	<a href='https://ukbb-rg.hail.is/rg_summary_20403.html'>Amount of alcohol drunk on a typical drinking day</a>
Ever taken cannabis	Frequency of drinking alcohol	20453	20414	0.08502	0.006014	1.008	0.007632	0.110099	0.3383	0.0465	7.274	3.49e-13	0.114	0.006013	<a href='https://ukbb-rg.hail.is/rg_summary_20453.html'>Ever taken cannabis</a>	<a href='https://ukbb-rg.hail.is/rg_summary_20414.html'>Frequency of drinking alcohol</a>
Ever taken cannabis	Frequency of consuming six or more units of alcohol	20453	20416	0.06316	0.005848	0.9998	0.007403	0.156648	0.3427	0.04837	7.084	1.4e-12	0.1533	0.005113	<a href='https://ukbb-rg.hail.is/rg_summary_20453.html'>Ever taken cannabis</a>	<a href='https://ukbb-rg.hail.is/rg_summary_20416.html'>Frequency of consuming six or more units of alcohol</a>
Ever taken cannabis	Lifetime number of sexual partners	20453	2149	0.08133	0.003491	1.019	0.009751	0.281181	0.6474	0.0303	21.36	2.99e-101	0.1737	0.006433	<a href='https://ukbb-rg.hail.is/rg_summary_20453.html'>Ever taken cannabis</a>	<a href='https://ukbb-rg.hail.is/rg_summary_2149.html'>Lifetime number of sexual partners</a>
Ever taken cannabis	Number of cigarettes previously smoked daily	20453	2887	0.0964	0.01365	1.004	0.009173	-0.016845	-0.1813	0.04635	-3.911	9.19e-05	-0.00989	0.004477	<a href='https://ukbb-rg.hail.is/rg_summary_20453.html'>Ever taken cannabis</a>	<a href='https://ukbb-rg.hail.is/rg_summary_2887.html'>Number of cigarettes previously smoked daily</a>
Lifetime number of sexual partners	Length of mobile phone use	2149	1110	0.05403	0.002697	1.019	0.008791	0.11741	0.2475	0.02971	8.33	8.1e-17	0.1056	0.006373	<a href='https://ukbb-rg.hail.is/rg_summary_2149.html'>Lifetime number of sexual partners</a>	<a href='https://ukbb-rg.hail.is/rg_summary_1110.html'>Length of mobile phone use</a>
Lifetime number of sexual partners	Getting up in morning	2149	1170	0.07051	0.003293	1.045	0.01105	-0.0286658	-0.09063	0.02764	-3.279	0.001041	-0.03535	0.006633	<a href='https://ukbb-rg.hail.is/rg_summary_2149.html'>Lifetime number of sexual partners</a>	<a href='https://ukbb-rg.hail.is/rg_summary_1170.html'>Getting up in morning</a>
Lifetime number of sexual partners	Milk type used: Never/rarely have milk	2149	1418_6	0.01397	0.001703	1.008	0.006773	0.0315176	0.147	0.04339	3.388	0.0007033	0.03085	0.005569	<a href='https://ukbb-rg.hail.is/rg_summary_2149.html'>Lifetime number of sexual partners</a>	<a href='https://ukbb-rg.hail.is/rg_summary_1418_6.html'>Milk type used: Never/rarely have milk</a>
Lifetime number of sexual partners	Cereal type: Oat cereal (e.g. Ready Brek, porridge)	2149	1468_3	0.01938	0.002206	1.01	0.007895	0.0130376	0.1226	0.04615	2.656	0.007906	0.01148	0.00553	<a href='https://ukbb-rg.hail.is/rg_summary_2149.html'>Lifetime number of sexual partners</a>	<a href='https://ukbb-rg.hail.is/rg_summary_1468_3.html'>Cereal type: Oat cereal (e.g. Ready Brek, porridge)</a>
Lifetime number of sexual partners	Townsend deprivation index at recruitment	2149	189	0.03345	0.001924	1.019	0.007055	0.135871	0.548	0.0318	17.23	1.48e-66	0.1328	0.006557	<a href='https://ukbb-rg.hail.is/rg_summary_2149.html'>Lifetime number of sexual partners</a>	<a href='https://ukbb-rg.hail.is/rg_summary_189.html'>Townsend deprivation index at recruitment</a>
Lifetime number of sexual partners	Nervous feelings	2149	1970	0.06434	0.003633	1.014	0.01208	-0.0587364	-0.2185	0.03515	-6.215	5.12e-10	-0.05474	0.008629	<a href='https://ukbb-rg.hail.is/rg_summary_2149.html'>Lifetime number of sexual partners</a>	<a href='https://ukbb-rg.hail.is/rg_summary_1970.html'>Nervous feelings</a>
Lifetime number of sexual partners	Smoking status: Never	2149	20116_0	0.09691	0.003965	1.036	0.01102	-0.216874	-0.5492	0.02194	-25.03	3.04e-138	-0.2158	0.00774	<a href='https://ukbb-rg.hail.is/rg_summary_2149.html'>Lifetime number of sexual partners</a>	<a href='https://ukbb-rg.hail.is/rg_summary_20116_0.html'>Smoking status: Never</a>
Lifetime number of sexual partners	Smoking status: Previous	2149	20116_1	0.05245	0.002917	1.023	0.009602	0.148995	0.4504	0.02724	16.54	2e-61	0.149	0.00693	<a href='https://ukbb-rg.hail.is/rg_summary_2149.html'>Lifetime number of sexual partners</a>	<a href='https://ukbb-rg.hail.is/rg_summary_20116_1.html'>Smoking status: Previous</a>
Lifetime number of sexual partners	Smoking status: Current	2149	20116_2	0.04988	0.00244	1.015	0.008504	0.123419	0.5329	0.02678	19.9	4.02e-88	0.1178	0.007191	<a href='https://ukbb-rg.hail.is/rg_summary_2149.html'>Lifetime number of sexual partners</a>	<a href='https://ukbb-rg.hail.is/rg_summary_20116_2.html'>Smoking status: Current</a>
Lifetime number of sexual partners	Alcohol drinker status: Never	2149	20117_0	0.01428	0.001547	1.017	0.006559	-0.0782095	-0.2103	0.04389	-4.793	1.65e-06	-0.07772	0.005602	<a href='https://ukbb-rg.hail.is/rg_summary_2149.html'>Lifetime number of sexual partners</a>	<a href='https://ukbb-rg.hail.is/rg_summary_20117_0.html'>Alcohol drinker status: Never</a>
Lifetime number of sexual partners	Alcohol drinker status: Previous	2149	20117_1	0.01312	0.001423	1.008	0.005921	0.0162405	0.2686	0.04567	5.882	4.04e-09	0.007937	0.005648	<a href='https://ukbb-rg.hail.is/rg_summary_2149.html'>Lifetime number of sexual partners</a>	<a href='https://ukbb-rg.hail.is/rg_summary_20117_1.html'>Alcohol drinker status: Previous</a>
Lifetime number of sexual partners	Alcohol drinker status: Current	2149	20117_2	0.02017	0.001731	1.025	0.007142	0.0423275	-0.03721	0.03687	-1.009	0.3129	0.04847	0.005371	<a href='https://ukbb-rg.hail.is/rg_summary_2149.html'>Lifetime number of sexual partners</a>	<a href='https://ukbb-rg.hail.is/rg_summary_20117_2.html'>Alcohol drinker status: Current</a>
Lifetime number of sexual partners	Risk taking	2149	2040	0.05474	0.002749	1.008	0.009483	0.17013	0.5867	0.02683	21.87	5.22e-106	0.1642	0.007511	<a href='https://ukbb-rg.hail.is/rg_summary_2149.html'>Lifetime number of sexual partners</a>	<a href='https://ukbb-rg.hail.is/rg_summary_2040.html'>Risk taking</a>
Lifetime number of sexual partners	Amount of alcohol drunk on a typical drinking day	2149	20403	0.05819	0.00571	1	0.007273	0.140598	0.3136	0.03867	8.109	5.1e-16	0.08117	0.005293	<a href='https://ukbb-rg.hail.is/rg_summary_2149.html'>Lifetime number of sexual partners</a>	<a href='https://ukbb-rg.hail.is/rg_summary_20403.html'>Amount of alcohol drunk on a typical drinking day</a>
Lifetime number of sexual partners	Frequency of drinking alcohol	2149	20414	0.08502	0.006014	1.008	0.007632	0.11208	0.1022	0.03305	3.091	0.001995	0.07137	0.006026	<a href='https://ukbb-rg.hail.is/rg_summary_2149.html'>Lifetime number of sexual partners</a>	<a href='https://ukbb-rg.hail.is/rg_summary_20414.html'>Frequency of drinking alcohol</a>
Lifetime number of sexual partners	Frequency of consuming six or more units of alcohol	2149	20416	0.06316	0.005848	0.9998	0.007403	0.164889	0.336	0.03928	8.554	1.19e-17	0.09735	0.005663	<a href='https://ukbb-rg.hail.is/rg_summary_2149.html'>Lifetime number of sexual partners</a>	<a href='https://ukbb-rg.hail.is/rg_summary_20416.html'>Frequency of consuming six or more units of alcohol</a>
Lifetime number of sexual partners	Ever taken cannabis	2149	20453	0.08084	0.005675	1.01	0.007631	0.281181	0.6474	0.0303	21.36	2.99e-101	0.1737	0.006433	<a href='https://ukbb-rg.hail.is/rg_summary_2149.html'>Lifetime number of sexual partners</a>	<a href='https://ukbb-rg.hail.is/rg_summary_20453.html'>Ever taken cannabis</a>
Lifetime number of sexual partners	Number of cigarettes previously smoked daily	2149	2887	0.0964	0.01365	1.004	0.009173	0.0685073	0.09027	0.04214	2.142	0.03216	0.02491	0.005646	<a href='https://ukbb-rg.hail.is/rg_summary_2149.html'>Lifetime number of sexual partners</a>	<a href='https://ukbb-rg.hail.is/rg_summary_2887.html'>Number of cigarettes previously smoked daily</a>
Number of cigarettes previously smoked daily	Length of mobile phone use	2887	1110	0.05403	0.002697	1.019	0.008791	0.0330724	0.1145	0.04782	2.394	0.01665	0.01492	0.005662	<a href='https://ukbb-rg.hail.is/rg_summary_2887.html'>Number of cigarettes previously smoked daily</a>	<a href='https://ukbb-rg.hail.is/rg_summary_1110.html'>Length of mobile phone use</a>
Number of cigarettes previously smoked daily	Getting up in morning	2887	1170	0.07051	0.003293	1.045	0.01105	-0.0202003	0.06405	0.03981	1.609	0.1076	-0.01145	0.006044	<a href='https://ukbb-rg.hail.is/rg_summary_2887.html'>Number of cigarettes previously smoked daily</a>	<a href='https://ukbb-rg.hail.is/rg_summary_1170.html'>Getting up in morning</a>
Number of cigarettes previously smoked daily	Milk type used: Never/rarely have milk	2887	1418_6	0.01397	0.001703	1.008	0.006773	0.0289879	0.2392	0.05587	4.281	1.86e-05	0.009499	0.004985	<a href='https://ukbb-rg.hail.is/rg_summary_2887.html'>Number of cigarettes previously smoked daily</a>	<a href='https://ukbb-rg.hail.is/rg_summary_1418_6.html'>Milk type used: Never/rarely have milk</a>
Number of cigarettes previously smoked daily	Cereal type: Oat cereal (e.g. Ready Brek, porridge)	2887	1468_3	0.01938	0.002206	1.01	0.007895	-0.00775285	0.02363	0.05862	0.4031	0.6869	-0.001095	0.005152	<a href='https://ukbb-rg.hail.is/rg_summary_2887.html'>Number of cigarettes previously smoked daily</a>	<a href='https://ukbb-rg.hail.is/rg_summary_1468_3.html'>Cereal type: Oat cereal (e.g. Ready Brek, porridge)</a>
Number of cigarettes previously smoked daily	Townsend deprivation index at recruitment	2887	189	0.03345	0.001924	1.019	0.007055	0.0688594	0.3575	0.0465	7.688	1.49e-14	0.03619	0.005463	<a href='https://ukbb-rg.hail.is/rg_summary_2887.html'>Number of cigarettes previously smoked daily</a>	<a href='https://ukbb-rg.hail.is/rg_summary_189.html'>Townsend deprivation index at recruitment</a>
Number of cigarettes previously smoked daily	Nervous feelings	2887	1970	0.06434	0.003633	1.014	0.01208	-0.000419128	-0.08611	0.04639	-1.856	0.06341	0.0004044	0.006181	<a href='https://ukbb-rg.hail.is/rg_summary_2887.html'>Number of cigarettes previously smoked daily</a>	<a href='https://ukbb-rg.hail.is/rg_summary_1970.html'>Nervous feelings</a>
Number of cigarettes previously smoked daily	Smoking status: Never	2887	20116_0	0.09691	0.003965	1.036	0.01102	0.000137895	-0.1935	0.04356	-4.442	8.93e-06	0.00522	0.006405	<a href='https://ukbb-rg.hail.is/rg_summary_2887.html'>Number of cigarettes previously smoked daily</a>	<a href='https://ukbb-rg.hail.is/rg_summary_20116_0.html'>Smoking status: Never</a>
Number of cigarettes previously smoked daily	Smoking status: Previous	2887	20116_1	0.05245	0.002917	1.023	0.009602	0.0692953	0.1127	0.04901	2.3	0.02148	0.002323	0.006084	<a href='https://ukbb-rg.hail.is/rg_summary_2887.html'>Number of cigarettes previously smoked daily</a>	<a href='https://ukbb-rg.hail.is/rg_summary_20116_1.html'>Smoking status: Previous</a>
Number of cigarettes previously smoked daily	Smoking status: Current	2887	20116_2	0.04988	0.00244	1.015	0.008504	-0.074075	0.2646	0.04337	6.1	1.06e-09	-0.01287	0.005407	<a href='https://ukbb-rg.hail.is/rg_summary_2887.html'>Number of cigarettes previously smoked daily</a>	<a href='https://ukbb-rg.hail.is/rg_summary_20116_2.html'>Smoking status: Current</a>
Number of cigarettes previously smoked daily	Alcohol drinker status: Never	2887	20117_0	0.01428	0.001547	1.017	0.006559	0.0158684	0.1763	0.05932	2.972	0.002956	0.01347	0.005215	<a href='https://ukbb-rg.hail.is/rg_summary_2887.html'>Number of cigarettes previously smoked daily</a>	<a href='https://ukbb-rg.hail.is/rg_summary_20117_0.html'>Alcohol drinker status: Never</a>
Number of cigarettes previously smoked daily	Alcohol drinker status: Previous	2887	20117_1	0.01312	0.001423	1.008	0.005921	0.0456566	0.5224	0.07143	7.314	2.59e-13	0.01762	0.005002	<a href='https://ukbb-rg.hail.is/rg_summary_2887.html'>Number of cigarettes previously smoked daily</a>	<a href='https://ukbb-rg.hail.is/rg_summary_20117_1.html'>Alcohol drinker status: Previous</a>
Number of cigarettes previously smoked daily	Alcohol drinker status: Current	2887	20117_2	0.02017	0.001731	1.025	0.007142	-0.0482836	-0.4173	0.05792	-7.206	5.78e-13	-0.02234	0.005053	<a href='https://ukbb-rg.hail.is/rg_summary_2887.html'>Number of cigarettes previously smoked daily</a>	<a href='https://ukbb-rg.hail.is/rg_summary_20117_2.html'>Alcohol drinker status: Current</a>
Number of cigarettes previously smoked daily	Risk taking	2887	2040	0.05474	0.002749	1.008	0.009483	0.0395851	0.1478	0.05159	2.864	0.004179	0.01936	0.005687	<a href='https://ukbb-rg.hail.is/rg_summary_2887.html'>Number of cigarettes previously smoked daily</a>	<a href='https://ukbb-rg.hail.is/rg_summary_2040.html'>Risk taking</a>
Number of cigarettes previously smoked daily	Amount of alcohol drunk on a typical drinking day	2887	20403	0.05819	0.00571	1	0.007273	0.0921038	0.1958	0.06196	3.159	0.001581	0.02523	0.00501	<a href='https://ukbb-rg.hail.is/rg_summary_2887.html'>Number of cigarettes previously smoked daily</a>	<a href='https://ukbb-rg.hail.is/rg_summary_20403.html'>Amount of alcohol drunk on a typical drinking day</a>
Number of cigarettes previously smoked daily	Frequency of drinking alcohol	2887	20414	0.08502	0.006014	1.008	0.007632	-0.0502942	-0.262	0.04908	-5.338	9.4e-08	-0.01415	0.005331	<a href='https://ukbb-rg.hail.is/rg_summary_2887.html'>Number of cigarettes previously smoked daily</a>	<a href='https://ukbb-rg.hail.is/rg_summary_20414.html'>Frequency of drinking alcohol</a>
Number of cigarettes previously smoked daily	Frequency of consuming six or more units of alcohol	2887	20416	0.06316	0.005848	0.9998	0.007403	0.0800877	0.08231	0.05946	1.384	0.1662	0.02495	0.00525	<a href='https://ukbb-rg.hail.is/rg_summary_2887.html'>Number of cigarettes previously smoked daily</a>	<a href='https://ukbb-rg.hail.is/rg_summary_20416.html'>Frequency of consuming six or more units of alcohol</a>
Number of cigarettes previously smoked daily	Ever taken cannabis	2887	20453	0.08084	0.005675	1.01	0.007631	-0.016845	-0.1813	0.04635	-3.911	9.19e-05	-0.00989	0.004477	<a href='https://ukbb-rg.hail.is/rg_summary_2887.html'>Number of cigarettes previously smoked daily</a>	<a href='https://ukbb-rg.hail.is/rg_summary_20453.html'>Ever taken cannabis</a>
Number of cigarettes previously smoked daily	Lifetime number of sexual partners	2887	2149	0.08133	0.003491	1.019	0.009751	0.0685073	0.09027	0.04214	2.142	0.03216	0.02491	0.005646	<a href='https://ukbb-rg.hail.is/rg_summary_2887.html'>Number of cigarettes previously smoked daily</a>	<a href='https://ukbb-rg.hail.is/rg_summary_2149.html'>Lifetime number of sexual partners</a>

### Sheet: Table S5 GABRA2 MPO MGI 95614
Annotated Term	Phenotype Summary Category	Allelic Composition	Genetic Background	Genotype ID	Reference
abnormal behavior	behavior/neurological	Gabra2<em1(IMPC)H>/Gabra2<em1(IMPC)H>	C57BL/6N-Gabra2<em1(IMPC)H>/H	MGI:6408394	J:211773
corneal opacity	vision/eye	Gabra2<em1(IMPC)H>/Gabra2<em1(IMPC)H>	C57BL/6N-Gabra2<em1(IMPC)H>/H	MGI:6408394	J:211773
decreased body weight	growth/size/body region	Gabra2<em1(IMPC)H>/Gabra2<em1(IMPC)H>	C57BL/6N-Gabra2<em1(IMPC)H>/H	MGI:6408394	J:211773
decreased bone mineral content	skeleton	Gabra2<em1(IMPC)H>/Gabra2<em1(IMPC)H>	C57BL/6N-Gabra2<em1(IMPC)H>/H	MGI:6408394	J:211773
decreased bone mineral density	skeleton	Gabra2<em1(IMPC)H>/Gabra2<em1(IMPC)H>	C57BL/6N-Gabra2<em1(IMPC)H>/H	MGI:6408394	J:211773
decreased heart rate	cardiovascular system	Gabra2<em1(IMPC)H>/Gabra2<em1(IMPC)H>	C57BL/6N-Gabra2<em1(IMPC)H>/H	MGI:6408394	J:211773
decreased large unstained cell number	hematopoietic system	Gabra2<em1(IMPC)H>/Gabra2<em1(IMPC)H>	C57BL/6N-Gabra2<em1(IMPC)H>/H	MGI:6408394	J:211773
decreased large unstained cell number	immune system	Gabra2<em1(IMPC)H>/Gabra2<em1(IMPC)H>	C57BL/6N-Gabra2<em1(IMPC)H>/H	MGI:6408394	J:211773
decreased leukocyte cell number	hematopoietic system	Gabra2<em1(IMPC)H>/Gabra2<em1(IMPC)H>	C57BL/6N-Gabra2<em1(IMPC)H>/H	MGI:6408394	J:211773
decreased leukocyte cell number	immune system	Gabra2<em1(IMPC)H>/Gabra2<em1(IMPC)H>	C57BL/6N-Gabra2<em1(IMPC)H>/H	MGI:6408394	J:211773
decreased lymphocyte cell number	hematopoietic system	Gabra2<em1(IMPC)H>/Gabra2<em1(IMPC)H>	C57BL/6N-Gabra2<em1(IMPC)H>/H	MGI:6408394	J:211773
decreased lymphocyte cell number	immune system	Gabra2<em1(IMPC)H>/Gabra2<em1(IMPC)H>	C57BL/6N-Gabra2<em1(IMPC)H>/H	MGI:6408394	J:211773
decreased spleen weight	hematopoietic system	Gabra2<em1(IMPC)H>/Gabra2<em1(IMPC)H>	C57BL/6N-Gabra2<em1(IMPC)H>/H	MGI:6408394	J:211773
decreased spleen weight	immune system	Gabra2<em1(IMPC)H>/Gabra2<em1(IMPC)H>	C57BL/6N-Gabra2<em1(IMPC)H>/H	MGI:6408394	J:211773
decreased total body fat amount	adipose tissue	Gabra2<em1(IMPC)H>/Gabra2<em1(IMPC)H>	C57BL/6N-Gabra2<em1(IMPC)H>/H	MGI:6408394	J:211773
hyperactivity	behavior/neurological	Gabra2<em1(IMPC)H>/Gabra2<em1(IMPC)H>	C57BL/6N-Gabra2<em1(IMPC)H>/H	MGI:6408394	J:211773
hypoactivity	behavior/neurological	Gabra2<em1(IMPC)H>/Gabra2<em1(IMPC)H>	C57BL/6N-Gabra2<em1(IMPC)H>/H	MGI:6408394	J:211773
increased anxiety-related response	behavior/neurological	Gabra2<em1(IMPC)H>/Gabra2<em1(IMPC)H>	C57BL/6N-Gabra2<em1(IMPC)H>/H	MGI:6408394	J:211773
increased grip strength	behavior/neurological	Gabra2<em1(IMPC)H>/Gabra2<em1(IMPC)H>	C57BL/6N-Gabra2<em1(IMPC)H>/H	MGI:6408394	J:211773
increased lean body mass	growth/size/body region	Gabra2<em1(IMPC)H>/Gabra2<em1(IMPC)H>	C57BL/6N-Gabra2<em1(IMPC)H>/H	MGI:6408394	J:211773
increased thigmotaxis	behavior/neurological	Gabra2<em1(IMPC)H>/Gabra2<em1(IMPC)H>	C57BL/6N-Gabra2<em1(IMPC)H>/H	MGI:6408394	J:211773
limb grasping	behavior/neurological	Gabra2<em1(IMPC)H>/Gabra2<em1(IMPC)H>	C57BL/6N-Gabra2<em1(IMPC)H>/H	MGI:6408394	J:211773
prolonged RR interval	cardiovascular system	Gabra2<em1(IMPC)H>/Gabra2<em1(IMPC)H>	C57BL/6N-Gabra2<em1(IMPC)H>/H	MGI:6408394	J:211773
trunk curl	behavior/neurological	Gabra2<em1(IMPC)H>/Gabra2<em1(IMPC)H>	C57BL/6N-Gabra2<em1(IMPC)H>/H	MGI:6408394	J:211773
homeostasis/metabolism phenotype	homeostasis/metabolism	Gabra2<tm1.1Dias>/Gabra2<tm1.1Dias>	involves: 129S7/SvEvBrd * C57BL/6J	MGI:3640175	J:109259
impaired behavioral response to xenobiotic	behavior/neurological	Gabra2<tm1.1Dias>/Gabra2<tm1.1Dias>	involves: 129S7/SvEvBrd * C57BL/6J	MGI:3640175	J:108919
abnormal miniature inhibitory postsynaptic currents	nervous system	Gabra2<tm1.1Geh>/Gabra2<tm1.1Geh>	involves: 129S1/Sv * 129X1/SvJ * C57BL/6 * SJL	MGI:5002531	J:171967
enhanced behavioral response to anesthetic	behavior/neurological	Gabra2<tm1.1Geh>/Gabra2<tm1.1Geh>	involves: 129S1/Sv * 129X1/SvJ * C57BL/6 * SJL	MGI:5002531	J:171967
enhanced contextual conditioning behavior	behavior/neurological	Gabra2<tm1.1Geh>/Gabra2<tm1.1Geh>	involves: 129S1/Sv * 129X1/SvJ * C57BL/6 * SJL	MGI:5002531	J:171967
enhanced cued conditioning behavior	behavior/neurological	Gabra2<tm1.1Geh>/Gabra2<tm1.1Geh>	involves: 129S1/Sv * 129X1/SvJ * C57BL/6 * SJL	MGI:5002531	J:171967
postnatal lethality, incomplete penetrance	mortality/aging	Gabra2<tm1.1Geh>/Gabra2<tm1.1Geh>	involves: 129S1/Sv * 129X1/SvJ * C57BL/6 * SJL	MGI:5002531	J:171967
abnormal GABA-mediated receptor currents	nervous system	Gabra2<tm1.1Uru>/Gabra2<tm1.1Uru>	129-Gabra2<tm1.1Uru>	MGI:3614390	J:65100
impaired behavioral response to xenobiotic	behavior/neurological	Gabra2<tm1.1Uru>/Gabra2<tm1.1Uru>	129-Gabra2<tm1.1Uru>	MGI:3614390	J:65100
abnormal conditioned emotional response	behavior/neurological	Gabra2<tm1Dns>/Gabra2<tm1Dns>	involves: 129S7/SvEvBrd * BALB/cJ * C57BL/6J	MGI:3812433	J:140077
decreased survivor rate	mortality/aging	Gabra2<tm1Dns>/Gabra2<tm1Dns>	involves: 129S7/SvEvBrd * BALB/cJ * C57BL/6J	MGI:3812433	J:140077
postnatal lethality	mortality/aging	Gabra2<tm1Dns>/Gabra2<tm1Dns>	involves: 129S7/SvEvBrd * BALB/cJ * C57BL/6J	MGI:3812433	J:140077
decreased chemically-elicited antinociception	behavior/neurological	Gabra2<tm1Uru>/Gabra2<tm1Uru> Tg(Scn10a-cre)1Rkun/0	involves: 129P2/OlaHsd * C57BL/6 * C57BL/6J * DBA/2	MGI:5140579	J:173378
decreased physiological sensitivity to xenobiotic	homeostasis/metabolism	Gabra2<tm1Uru>/Gabra2<tm1Uru> Tg(Scn10a-cre)1Rkun/0	involves: 129P2/OlaHsd * C57BL/6 * C57BL/6J * DBA/2	MGI:5140579	J:173378
decreased chemically-elicited antinociception	behavior/neurological	Gabra2<tm1Uru>/Gabra2<tm2.1Uru> Tg(Scn10a-cre)1Rkun/0	involves: C57BL/6 * DBA/2 * SJL	MGI:5140581	J:173378
decreased physiological sensitivity to xenobiotic	homeostasis/metabolism	Gabra2<tm1Uru>/Gabra2<tm2.1Uru> Tg(Scn10a-cre)1Rkun/0	involves: C57BL/6 * DBA/2 * SJL	MGI:5140581	J:173378
abnormal CNS synaptic transmission	nervous system	Gabra2<tm2.1Uru>/Gabra2<tm2.1Uru> Tg(Scn10a-cre)1Rkun/0	involves: C57BL/6 * DBA/2 * SJL	MGI:5140578	J:173378
abnormal GABA-mediated receptor currents	nervous system	Gabra2<tm2.1Uru>/Gabra2<tm2.1Uru> Tg(Scn10a-cre)1Rkun/0	involves: C57BL/6 * DBA/2 * SJL	MGI:5140578	J:173378
decreased chemically-elicited antinociception	behavior/neurological	Gabra2<tm2.1Uru>/Gabra2<tm2.1Uru> Tg(Scn10a-cre)1Rkun/0	involves: C57BL/6 * DBA/2 * SJL	MGI:5140578	J:173378
decreased physiological sensitivity to xenobiotic	homeostasis/metabolism	Gabra2<tm2.1Uru>/Gabra2<tm2.1Uru> Tg(Scn10a-cre)1Rkun/0	involves: C57BL/6 * DBA/2 * SJL	MGI:5140578	J:173378
